# Care seeking for diarrheal illness: a systematic review and meta-analysis

**DOI:** 10.1101/2024.12.11.24318799

**Authors:** Kirsten E. Wiens, Marissa H. Miller, Daniel J. Costello, Ashlynn P. Solomon, Skye M. Hilbert, Andrea G. Shipper, Elizabeth C. Lee, Andrew S. Azman

## Abstract

**Background:** Monitoring and treating diarrheal illness often rely on individuals seeking care at hospitals or clinics. Cases that seek care through pharmacies and community health workers (CHW) are frequently excluded from disease burden estimates, which are used to allocate mitigation resources. Studies on care seeking behavior can help identify these gaps but typically focus on children under five, even though diarrheal diseases like cholera and Enterotoxigenic E. coli affect all age groups. This study aimed to estimate the proportion of individuals seeking care for themselves or their children with diarrhea, considering different age groups, case definitions, and study settings.

**Methods and Findings:** We conducted a systematic review of population-based primary research studies published during 2000–2024 that examined care-seeking behavior for diarrhea. We included 166 studies from 62 countries. Hospitals and clinics were the most common source of care sought outside the home, with CHW and health posts rarely reported. Using a random-effects meta-analysis, we found substantial heterogeneity in care seeking between studies from low- and middle-income countries (I^2^ = 99.3) and estimated that the proportion of diarrhea cases seeking care at a hospital or clinic was 32.8% on average (95% Confidence Interval (CI) 28.1% to 37.9%; prediction interval 3.3% to 87.5%). Although there were trends toward higher care-seeking for children compared to adults, substantial variation existed between studies, and the differences were not significant. We estimated that the adjusted odds of seeking care at a hospital or clinic were significantly higher for severe diarrhea and cholera compared to general diarrhea (Odds Ratio 3.43; 95% CI 1.71 to 6.88).

**Conclusions:** Our findings confirm that passive surveillance through hospitals and clinics may substantially undercount the number of people with diarrhea, particularly those with milder symptoms, although this proportion varied widely. Additionally, our findings underscore the importance of including care seeking questions across all age groups in future studies, as we cannot assume lower care seeking for adults across all settings. Our study was limited by fewer data on care-seeking from health posts, traditional healers, and CHW compared to hospitals and clinics, highlighting a need for further research on these sources of care.

## Supplementary Data 1 for "Care seeking for diarrheal illness: a systematic review and meta-analysis" (part 1 of 3)

### Sheet: Supplementary Data 1
Study ID	Title	Citation	Study Type	Sampling Method	Study Population	Study population category	Case Definition	Case definition category	Date Start	Date End	Study Context	Outbreak Description	Notes	Entry ID	Entry Description	Country ISO3 Code	GADM Admin 0	GADM Admin 1, when available	GADM Admin 2, when available	GADM Admin 3, when available	Precise Place Name	Urban or Rural	Location Description	Care Seeking Questions	Multiple Choices	Timing of care seeking	Regarding self or child	Recall time (in days)	Facility or location sought as written in transcript	Type of care facility sought (standardized)	N surveyed if they WOULD seek care	N who said they WOULD seek care	N surveyed if they DID seek care	N who actually DID seek care	Additional Information	Age lower (of individual with diarrhea in years)	Age Upper (of individual with diarrhea in years)	Proportion of individuals with diarrhea <5 years old	Sex (of individual with diarrhea)	Diarrhea severity	Diarrhea symptoms	Nutrition Status	Overlapping Study	Percents converted to numbers	Comments extraction	Extractor Initials	Status	Primary dataset	Stratified time	Stratified geographic location	Stratified urban rural	Stratified age	Stratified sex	Stratified severity	Overlaps checked	Overlaps Decision	Is this data internally consistent?	If n/a, were the main results internally consistent?	Was the sample size justified?	Was the non-response rate reported?	Non-response description	Comments appraisal
1	Demographic Attributes of Knowledge, Attitude, Practices, and One Health Perspective Regarding Diarrhea in Pakistan.	doi.org/10.3389/fpubh.2021.731272	Survey	Simple random	University students living in urban and rural populations of Rawalpindi and Islamabad, Pakistan	University student		No explicit diarrhea definition	2020-07-01	2020-12-31	During COVID-19 pandemic, prior to vaccine availability	No outbreak description	Dates are approximate, Sampling from July to December 2020	1_a	if they would seek care	PAK	Pakistan, Pakistan	Islamabad, Punjab	Islamabad, Rawalpindi	Islamabad, Rawalpind		Urban	universities of the twin cities: the capital Islamabad and Rawalpindi. The terrain consists of plains and mountains in the metropolitan area of Islamabad and Rawalpindi, whose total area exceeds 1,175 m.	Will you visit the doctor if you are having diarrhea (attitude; would seek care)	0	Any care	Self		Doctor	Hospital/Clinic	338	286			"may be" answers were assigned a "no" value	15	45	0					0	0	244/338 of participants were aged 15-25; 213/338 were female	DJC	Complete	1	0	0	0	0	0	0	1		1		1	1	initially, we set 369 sample sizes, and 31 did not provide a response.
1	Demographic Attributes of Knowledge, Attitude, Practices, and One Health Perspective Regarding Diarrhea in Pakistan.	doi.org/10.3389/fpubh.2021.731272	Survey	Simple random	University students living in urban and rural populations of Rawalpindi and Islamabad, Pakistan	University student		No explicit diarrhea definition	2020-07-01	2020-12-31	During COVID-19 pandemic, prior to vaccine availability	No outbreak description	Dates are approximate, Sampling from July to December 2020	1_b	if they did seek care	PAK	Pakistan, Pakistan	Islamabad, Punjab	Islamabad, Rawalpindi	Islamabad, Rawalpind		Urban	universities of the twin cities: the capital Islamabad and Rawalpindi. The terrain consists of plains and mountains in the metropolitan area of Islamabad and Rawalpindi, whose total area exceeds 1,175 m.	Do you visit the doctor immediately after encountering diarrhea (behavior; did they seek care)	0	Other (write in notes)	Self		Doctor	Hospital/Clinic			338	317	"may be" answers were assigned a "no" value Includes those who immediately seek care (250) and those who sought care after 2 days (67)	15	45	0					0	0	244/338 of participants were aged 15-25; 213/338 were female	DJC	Complete	1	0	0	0	0	0	0	1		1		1	1	initially, we set 369 sample sizes, and 31 did not provide a response.
2	Prevalence of diarrheal illness and healthcare-seeking behavior by age-group and sex among the population of Gaza strip: a community-based cross-sectional study	doi.org/10.1186/s12889-019-7070-2	Survey	Cluster	Households in the Gaza Strip	Head of household	Passage of three or more abnormally loose, watery, or liquid stools over a 24-h period	Diarrhea (3+ loose/liquid stools)	2017-08-01	2018-06-28		No outbreak description		2_a	Urban	PSE	Palestine	Gaza				Urban	Urban area is defined as a region with high population density and infrastructure of built environment	Did you seek professional healthcare for diarrhea	0	Any care	Other (describe in notes)	2	Professional Health Provider	Hospital/Clinic			200	91	Questions are about the household; not specific to one patient; Professional healthcare provider denotes medical personnel in primary healthcare centers, hospitals, or pharmacies	1	67	0.49					0	0	366/421 diarrheal cases among males; 207/241 cases in those five or younger	DJC	Complete	1	0	0	1	0	0	0	1		1		1	0	Not reported
2	Prevalence of diarrheal illness and healthcare-seeking behavior by age-group and sex among the population of Gaza strip: a community-based cross-sectional study	doi.org/10.1186/s12889-019-7070-2	Survey	Cluster	Households in the Gaza Strip	Head of household	Passage of three or more abnormally loose, watery, or liquid stools over a 24-h period	Diarrhea (3+ loose/liquid stools)	2017-08-01	2018-06-28		No outbreak description		2_a	Urban	PSE	Palestine	Gaza				Urban	Urban area is defined as a region with high population density and infrastructure of built environment	Did you seek professional healthcare for diarrhea	0	Any care	Other (describe in notes)	2	Non-professional health provider	Other			200	108	Questions are about the household; not specific to one patient; Non-professional provider indicates non-medical personnel such as traditional medicine therapist and in-home therapist	1	67	0.49					0	0	366/421 diarrheal cases among males; 207/241 cases in those five or younger	DJC	Complete	1	0	0	1	0	0	0	1		1		1	0	Not reported
2	Prevalence of diarrheal illness and healthcare-seeking behavior by age-group and sex among the population of Gaza strip: a community-based cross-sectional study	doi.org/10.1186/s12889-019-7070-2	Survey	Cluster	Households in the Gaza Strip	Head of household	Passage of three or more abnormally loose, watery, or liquid stools over a 24-h period	Diarrhea (3+ loose/liquid stools)	2017-08-01	2018-06-28		No outbreak description		2_b	Rural	PSE	Palestine	Gaza				Rural	Rural is defined as a region of low population density and small settlements. Agricultural areas are rural in nature	Did you seek professional healthcare for diarrhea	0	Any care	Other (describe in notes)	2	Professional Health Provider	Hospital/Clinic			221	96	Questions are about the household; not specific to one patient; Professional healthcare provider denotes medical personnel in primary healthcare centers, hospitals, or pharmacies	1	67	0.49					0	0	366/421 diarrheal cases among males; 207/241 cases in those five or younger	DJC	Complete	1	0	0	1	0	0	0	1		1		1	0	Not reported
2	Prevalence of diarrheal illness and healthcare-seeking behavior by age-group and sex among the population of Gaza strip: a community-based cross-sectional study	doi.org/10.1186/s12889-019-7070-2	Survey	Cluster	Households in the Gaza Strip	Head of household	Passage of three or more abnormally loose, watery, or liquid stools over a 24-h period	Diarrhea (3+ loose/liquid stools)	2017-08-01	2018-06-28		No outbreak description		2_b	Rural	PSE	Palestine	Gaza				Rural	Rural is defined as a region of low population density and small settlements. Agricultural areas are rural in nature	Did you seek professional healthcare for diarrhea	0	Any care	Other (describe in notes)	2	Non-professional health provider	Other			221	125	Questions are about the household; not specific to one patient; Non-professional provider indicates non-medical personnel such as traditional medicine therapist and in-home therapist	1	67	0.49					0	0	366/421 diarrheal cases among males; 207/241 cases in those five or younger	DJC	Complete	1	0	0	1	0	0	0	1		1		1	0	Not reported
3	Diarrhea Prevention Practice and Associated Factors among Caregivers of Under-Five Children in Enemay District, Northwest Ethiopia	10.1155/2019/5490716	Survey	Simple random	Caregivers of under-five children in the selected kebeles	Caregiver		No explicit diarrhea definition	2018-06-01	2018-06-30		No outbreak description		3_a	All data	ETH	Ethiopia	Amhara	Misraq Gojjam	Enemay		Rural		type of diarrhea treatment sought	0	Any care	Child		Health Facility	Hospital/Clinic			116	36			4	1					0	0	Rural description determined by Central Statistical Agency (CSA) data from 2007 table 2.1	DJC	Complete	1	0	0	0	0	0	0	1		1		1	1	A total of 398 under-five children caregivers participated in the study, making the response rate of the study as 97%
3	Diarrhea Prevention Practice and Associated Factors among Caregivers of Under-Five Children in Enemay District, Northwest Ethiopia	10.1155/2019/5490717	Survey	Simple random	Caregivers of under-five children in the selected kebeles	Caregiver		No explicit diarrhea definition	2018-06-01	2018-06-30		No outbreak description		3_a	All data	ETH	Ethiopia	Amhara	Misraq Gojjam	Enemay		Rural		type of diarrhea treatment sought	0	Any care	Child		Traditional Healer	Traditional Healer			116	10			4	1					0	0	Rural description determined by Central Statistical Agency (CSA) data from 2007 table 2.1	DJC	Complete	1	0	0	0	0	0	0	1		1		1	1	A total of 398 under-five children caregivers participated in the study, making the response rate of the study as 97%
4	Incidence of Acute Diarrhea-Associated Death among Children < 5 Years of Age in Bangladesh, 2010‚Äì12	10.4269/ajtmh.17-0384	Survey	Other (describe in notes)	Parents or caregivers of children <5 years that died due to diarrhea	Caregiver	Acute diarrhea-associated death as deaths among children who experienced sudden onset of loose, watery stools for three or more times in 24 hours for at least 2 days within 14 days of death and who died in the same illness episode	Diarrhea death	2010-05-01	2012-04-30		No outbreak description	Social network approach Dates are approximate - deaths that occured from May 2010-April 2012	4_a	All data	BGD	Bangladesh					Both	Across the total country; based off the catchment areas of 20 study unions	What is the highest level of treatent sought for diarrhea	0	Any care	Child	14	Unqualified doctor or pharmacy	Other			36	11			4	1		Death			0	0		DJC	Complete	1	0	0	0	0	0	0	1		1		1	1	We identified a total of 894 deaths...14 child deaths were excluded because their families refused to participate in the study
4	Incidence of Acute Diarrhea-Associated Death among Children < 5 Years of Age in Bangladesh, 2010‚Äì12	10.4269/ajtmh.17-0384	Survey	Other (describe in notes)	Parents or caregivers of children <5 years that died due to diarrhea	Caregiver	Acute diarrhea-associated death as deaths among children who experienced sudden onset of loose, watery stools for three or more times in 24 hours for at least 2 days within 14 days of death and who died in the same illness episode	Diarrhea death	2010-05-01	2012-04-30		No outbreak description	Social network approach Dates are approximate - deaths that occured from May 2010-April 2012	4_a	All data	BGD	Bangladesh					Both	Across the total country; based off the catchment areas of 20 study unions	What is the highest level of treatent sought for diarrhea	0	Any care	Child	14	Hospitalization	Hospital/Clinic			36	22			4	1		Death			0	0		DJC	Complete	1	0	0	0	0	0	0	1		1		1	1	We identified a total of 894 deaths...14 child deaths were excluded because their families refused to participate in the study
8	Predictors of Health-Care Utilization Among Children 6-59 Months of Age in Zamb√©zia Province, Mozambique.	10.4269/ajtmh.16-0233	Survey	Cluster	Female heads of households in the Zamb√©zia Province	Head of household	No definition of diarrhea was provided by the study interviewer	No explicit diarrhea definition	2014-04-01	2014-05-31	Survey implemented during the end of rainy season, when expectation is childhood illnesses to be elevated	No outbreak description	Sampling from April and May 2014, exact dates assumed	8_a	All data	MOZ	Mozambique	Zambezia				Both	All districts; 78% of respondents resided in rural areas	Among those with diarrhea, sought treatment at health facility	0	Any care	Child	30	Health facility	Hospital/Clinic			510	291	converted from percentages	0.5	4	1					0	1	There was a potential for bias in the case of polygamous families because the principal or eldest wife was selected, whereas the younger wives and their children may have been even more disadvantaged	DJC	Complete	1	0	0	0	0	0	0	1		1		1	0	Not reported
9	Household Management of Childhood Diarrhoea: A Population-based Study in Nicaragua	PMID: 24847604	Surveillance	Simple random	Parents or caretakers of children below five years of age who developed diarrhoea from Le√≥n, Nicaragua	Caregiver	An increase in stool frequency to at least three stools per 24- hour period or a substantial change in stool consistency to loose, watery, or bloody, following at least three diarrhoea-free days	Diarrhea (3+ loose/liquid stools)	2010-01-25	2011-01-24	At time of study, Leon received a municipal water supply	No outbreak description		9_a	All data	NIC	Nicaragua	Le‚àö‚â•n	Le‚àö‚â•n			Urban	Le√≥n; second largest city in Nicaragua	Where from did child recieve care for diarrhoea	0	Any care	Child	14	Cl√≠nicas previsionales	Private Hospital/Clinic			232	58	Private clinics providing care for insured government workers and others with health insurance;		4	1					0	0		DJC	Complete	1	0	0	0	0	0	0	1		1		0	1	Of the 864 children below five years of age, who resided in selected households over the course of the one-year study, parents of 826 children consented for participation in the study.
9	Household Management of Childhood Diarrhoea: A Population-based Study in Nicaragua	PMID: 24847604	Surveillance	Simple random	Parents or caretakers of children below five years of age who developed diarrhoea from Le√≥n, Nicaragua	Caregiver	An increase in stool frequency to at least three stools per 24- hour period or a substantial change in stool consistency to loose, watery, or bloody, following at least three diarrhoea-free days	Diarrhea (3+ loose/liquid stools)	2010-01-25	2011-01-24	At time of study, Leon received a municipal water supply	No outbreak description		9_a	All data	NIC	Nicaragua	Le‚àö‚â•n	Le‚àö‚â•n			Urban	Le√≥n; second largest city in Nicaragua	Where from did child recieve care for diarrhoea	0	Any care	Child	14	Fee-for-service private physcian	Private Hospital/Clinic			232	41			4	1					0	0		DJC	Complete	1	0	0	0	0	0	0	1		1		0	1	Of the 864 children below five years of age, who resided in selected households over the course of the one-year study, parents of 826 children consented for participation in the study.
9	Household Management of Childhood Diarrhoea: A Population-based Study in Nicaragua	PMID: 24847604	Surveillance	Simple random	Parents or caretakers of children below five years of age who developed diarrhoea from Le√≥n, Nicaragua	Caregiver	An increase in stool frequency to at least three stools per 24- hour period or a substantial change in stool consistency to loose, watery, or bloody, following at least three diarrhoea-free days	Diarrhea (3+ loose/liquid stools)	2010-01-25	2011-01-24	At time of study, Leon received a municipal water supply	No outbreak description		9_a	All data	NIC	Nicaragua	Le‚àö‚â•n	Le‚àö‚â•n			Urban	Le√≥n; second largest city in Nicaragua	Where from did child recieve care for diarrhoea	0	Any care	Child	14	Public primary-care center	Public Hospital/Clinic			232	37			4	1					0	0		DJC	Complete	1	0	0	0	0	0	0	1		1		0	1	Of the 864 children below five years of age, who resided in selected households over the course of the one-year study, parents of 826 children consented for participation in the study.
9	Household Management of Childhood Diarrhoea: A Population-based Study in Nicaragua	PMID: 24847604	Surveillance	Simple random	Parents or caretakers of children below five years of age who developed diarrhoea from Le√≥n, Nicaragua	Caregiver	An increase in stool frequency to at least three stools per 24- hour period or a substantial change in stool consistency to loose, watery, or bloody, following at least three diarrhoea-free days	Diarrhea (3+ loose/liquid stools)	2010-01-25	2011-01-24	At time of study, Leon received a municipal water supply	No outbreak description		9_a	All data	NIC	Nicaragua	Le‚àö‚â•n	Le‚àö‚â•n			Urban	Le√≥n; second largest city in Nicaragua	Where from did child recieve care for diarrhoea	0	Any care	Child	14	Public hospital emergency room	Public Hospital/Clinic			232	15			4	1					0	0		DJC	Complete	1	0	0	0	0	0	0	1		1		0	1	Of the 864 children below five years of age, who resided in selected households over the course of the one-year study, parents of 826 children consented for participation in the study.
9	Household Management of Childhood Diarrhoea: A Population-based Study in Nicaragua	PMID: 24847604	Surveillance	Simple random	Parents or caretakers of children below five years of age who developed diarrhoea from Le√≥n, Nicaragua	Caregiver	An increase in stool frequency to at least three stools per 24- hour period or a substantial change in stool consistency to loose, watery, or bloody, following at least three diarrhoea-free days	Diarrhea (3+ loose/liquid stools)	2010-01-25	2011-01-24	At time of study, Leon received a municipal water supply	No outbreak description		9_a	All data	NIC	Nicaragua	Le‚àö‚â•n	Le‚àö‚â•n			Urban	Le√≥n; second largest city in Nicaragua	Where from did child recieve care for diarrhoea	0	Any care	Child	14	Free church-run clinic	Hospital/Clinic			232	2			4	1					0	0		DJC	Complete	1	0	0	0	0	0	0	1		1		0	1	Of the 864 children below five years of age, who resided in selected households over the course of the one-year study, parents of 826 children consented for participation in the study.
12	Community-based cluster surveys on treatment preferences for diarrhoea, severe diarrhoea, and dysentery in children aged less than five years in two districts of Ghana	PMID: 15473521	Survey	Cluster	Caretakers of children under 5 years of age in Ghana	Caregiver	WHO diarrhea definition	Diarrhea (3+ loose/liquid stools)	2002-09-01	2002-10-31		No outbreak description	Sampling from September-October 2002, exact dates assumed	12_a	diarrhea - rural	GHA	Ghana	Eastern	Akwapim South			Rural		Place of care for diarrhea	0	Any care	Child	30	District Hospital	Public Hospital/Clinic			110	15		0	4	1		diarrhea			1	0	Overlapping because severe diarrhea and dysentary are categories of/included within all reported diarrhea	DJC	Complete	1	0	0	0	0	0	0	1	Severe and dysentary are included within all diarrhea	1		1	0	Not reported, but where the caretaker was not at home, the interviewers were required to revisit the house at least three times. Interviews continued until 20 eligible children were recruited for
12	Community-based cluster surveys on treatment preferences for diarrhoea, severe diarrhoea, and dysentery in children aged less than five years in two districts of Ghana	PMID: 15473521	Survey	Cluster	Caretakers of children under 5 years of age in Ghana	Caregiver	WHO diarrhea definition	Diarrhea (3+ loose/liquid stools)	2002-09-01	2002-10-31		No outbreak description	Sampling from September-October 2002, exact dates assumed	12_a	diarrhea - rural	GHA	Ghana	Eastern	Akwapim South			Rural		Place of care for diarrhea	0	Any care	Child	30	Private Hospital	Private Hospital/Clinic			110	3		0	4	1		diarrhea			1	0	Overlapping because severe diarrhea and dysentary are categories of/included within all reported diarrhea	DJC	Complete	1	0	0	0	0	0	0	1	Severe and dysentary are included within all diarrhea	1		1	0	Not reported, but where the caretaker was not at home, the interviewers were required to revisit the house at least three times. Interviews continued until 20 eligible children were recruited for
12	Community-based cluster surveys on treatment preferences for diarrhoea, severe diarrhoea, and dysentery in children aged less than five years in two districts of Ghana	PMID: 15473521	Survey	Cluster	Caretakers of children under 5 years of age in Ghana	Caregiver	WHO diarrhea definition	Diarrhea (3+ loose/liquid stools)	2002-09-01	2002-10-31		No outbreak description	Sampling from September-October 2002, exact dates assumed	12_a	diarrhea - rural	GHA	Ghana	Eastern	Akwapim South			Rural		Place of care for diarrhea	0	Any care	Child	30	Government Clinic	Public Hospital/Clinic			110	7		0	4	1		diarrhea			1	0	Overlapping because severe diarrhea and dysentary are categories of/included within all reported diarrhea	DJC	Complete	1	0	0	0	0	0	0	1	Severe and dysentary are included within all diarrhea	1		1	0	Not reported, but where the caretaker was not at home, the interviewers were required to revisit the house at least three times. Interviews continued until 20 eligible children were recruited for
12	Community-based cluster surveys on treatment preferences for diarrhoea, severe diarrhoea, and dysentery in children aged less than five years in two districts of Ghana	PMID: 15473521	Survey	Cluster	Caretakers of children under 5 years of age in Ghana	Caregiver	WHO diarrhea definition	Diarrhea (3+ loose/liquid stools)	2002-09-01	2002-10-31		No outbreak description	Sampling from September-October 2002, exact dates assumed	12_a	diarrhea - rural	GHA	Ghana	Eastern	Akwapim South			Rural		Place of care for diarrhea	0	Any care	Child	30	Private Clinic	Private Hospital/Clinic			110	15		0	4	1		diarrhea			1	0	Overlapping because severe diarrhea and dysentary are categories of/included within all reported diarrhea	DJC	Complete	1	0	0	0	0	0	0	1	Severe and dysentary are included within all diarrhea	1		1	0	Not reported, but where the caretaker was not at home, the interviewers were required to revisit the house at least three times. Interviews continued until 20 eligible children were recruited for
12	Community-based cluster surveys on treatment preferences for diarrhoea, severe diarrhoea, and dysentery in children aged less than five years in two districts of Ghana	PMID: 15473521	Survey	Cluster	Caretakers of children under 5 years of age in Ghana	Caregiver	WHO diarrhea definition	Diarrhea (3+ loose/liquid stools)	2002-09-01	2002-10-31		No outbreak description	Sampling from September-October 2002, exact dates assumed	12_a	diarrhea - rural	GHA	Ghana	Eastern	Akwapim South			Rural		Place of care for diarrhea	0	Any care	Child	30	Pharmacy	Pharmacy			110	19		0	4	1		diarrhea			1	0	Overlapping because severe diarrhea and dysentary are categories of/included within all reported diarrhea	DJC	Complete	1	0	0	0	0	0	0	1	Severe and dysentary are included within all diarrhea	1		1	0	Not reported, but where the caretaker was not at home, the interviewers were required to revisit the house at least three times. Interviews continued until 20 eligible children were recruited for
12	Community-based cluster surveys on treatment preferences for diarrhoea, severe diarrhoea, and dysentery in children aged less than five years in two districts of Ghana	PMID: 15473521	Survey	Cluster	Caretakers of children under 5 years of age in Ghana	Caregiver	WHO diarrhea definition	Diarrhea (3+ loose/liquid stools)	2002-09-01	2002-10-31		No outbreak description	Sampling from September-October 2002, exact dates assumed	12_a	diarrhea - rural	GHA	Ghana	Eastern	Akwapim South			Rural		Place of care for diarrhea	0	Any care	Child	30	Other	Other			110	10		0	4	1		diarrhea			1	0	Overlapping because severe diarrhea and dysentary are categories of/included within all reported diarrhea	DJC	Complete	1	0	0	0	0	0	0	1	Severe and dysentary are included within all diarrhea	1		1	0	Not reported, but where the caretaker was not at home, the interviewers were required to revisit the house at least three times. Interviews continued until 20 eligible children were recruited for
12	Community-based cluster surveys on treatment preferences for diarrhoea, severe diarrhoea, and dysentery in children aged less than five years in two districts of Ghana	PMID: 15473521	Survey	Cluster	Caretakers of children under 5 years of age in Ghana	Caregiver	WHO diarrhea definition	Diarrhea (3+ loose/liquid stools)	2002-09-01	2002-10-31		No outbreak description	Sampling from September-October 2002, exact dates assumed	12_b	diarrhea - urban	GHA	Ghana	Greater Accra	Tema			Urban		Place of care for diarrhea	0	Any care	Child	30	District Hospital	Public Hospital/Clinic			128	6		0	4	1		diarrhea			1	0	Overlapping because severe diarrhea and dysentary are categories of/included within all reported diarrhea	DJC	Complete	1	0	0	0	0	0	0	1	Severe and dysentary are included within all diarrhea	1		1	0	Not reported, but where the caretaker was not at home, the interviewers were required to revisit the house at least three times. Interviews continued until 20 eligible children were recruited for
12	Community-based cluster surveys on treatment preferences for diarrhoea, severe diarrhoea, and dysentery in children aged less than five years in two districts of Ghana	PMID: 15473521	Survey	Cluster	Caretakers of children under 5 years of age in Ghana	Caregiver	WHO diarrhea definition	Diarrhea (3+ loose/liquid stools)	2002-09-01	2002-10-31		No outbreak description	Sampling from September-October 2002, exact dates assumed	12_b	diarrhea - urban	GHA	Ghana	Greater Accra	Tema			Urban		Place of care for diarrhea	0	Any care	Child	30	Private Hospital	Private Hospital/Clinic			128	2		0	4	1		diarrhea			1	0	Overlapping because severe diarrhea and dysentary are categories of/included within all reported diarrhea	DJC	Complete	1	0	0	0	0	0	0	1	Severe and dysentary are included within all diarrhea	1		1	0	Not reported, but where the caretaker was not at home, the interviewers were required to revisit the house at least three times. Interviews continued until 20 eligible children were recruited for
12	Community-based cluster surveys on treatment preferences for diarrhoea, severe diarrhoea, and dysentery in children aged less than five years in two districts of Ghana	PMID: 15473521	Survey	Cluster	Caretakers of children under 5 years of age in Ghana	Caregiver	WHO diarrhea definition	Diarrhea (3+ loose/liquid stools)	2002-09-01	2002-10-31		No outbreak description	Sampling from September-October 2002, exact dates assumed	12_b	diarrhea - urban	GHA	Ghana	Greater Accra	Tema			Urban		Place of care for diarrhea	0	Any care	Child	30	Government Clinic	Public Hospital/Clinic			128	31		0	4	1		diarrhea			1	0	Overlapping because severe diarrhea and dysentary are categories of/included within all reported diarrhea	DJC	Complete	1	0	0	0	0	0	0	1	Severe and dysentary are included within all diarrhea	1		1	0	Not reported, but where the caretaker was not at home, the interviewers were required to revisit the house at least three times. Interviews continued until 20 eligible children were recruited for
12	Community-based cluster surveys on treatment preferences for diarrhoea, severe diarrhoea, and dysentery in children aged less than five years in two districts of Ghana	PMID: 15473521	Survey	Cluster	Caretakers of children under 5 years of age in Ghana	Caregiver	WHO diarrhea definition	Diarrhea (3+ loose/liquid stools)	2002-09-01	2002-10-31		No outbreak description	Sampling from September-October 2002, exact dates assumed	12_b	diarrhea - urban	GHA	Ghana	Greater Accra	Tema			Urban		Place of care for diarrhea	0	Any care	Child	30	Private Clinic	Private Hospital/Clinic			128	27		0	4	1		diarrhea			1	0	Overlapping because severe diarrhea and dysentary are categories of/included within all reported diarrhea	DJC	Complete	1	0	0	0	0	0	0	1	Severe and dysentary are included within all diarrhea	1		1	0	Not reported, but where the caretaker was not at home, the interviewers were required to revisit the house at least three times. Interviews continued until 20 eligible children were recruited for
12	Community-based cluster surveys on treatment preferences for diarrhoea, severe diarrhoea, and dysentery in children aged less than five years in two districts of Ghana	PMID: 15473521	Survey	Cluster	Caretakers of children under 5 years of age in Ghana	Caregiver	WHO diarrhea definition	Diarrhea (3+ loose/liquid stools)	2002-09-01	2002-10-31		No outbreak description	Sampling from September-October 2002, exact dates assumed	12_b	diarrhea - urban	GHA	Ghana	Greater Accra	Tema			Urban		Place of care for diarrhea	0	Any care	Child	30	Pharmacy	Pharmacy			128	18		0	4	1		diarrhea			1	0	Overlapping because severe diarrhea and dysentary are categories of/included within all reported diarrhea	DJC	Complete	1	0	0	0	0	0	0	1	Severe and dysentary are included within all diarrhea	1		1	0	Not reported, but where the caretaker was not at home, the interviewers were required to revisit the house at least three times. Interviews continued until 20 eligible children were recruited for
12	Community-based cluster surveys on treatment preferences for diarrhoea, severe diarrhoea, and dysentery in children aged less than five years in two districts of Ghana	PMID: 15473521	Survey	Cluster	Caretakers of children under 5 years of age in Ghana	Caregiver	WHO diarrhea definition	Diarrhea (3+ loose/liquid stools)	2002-09-01	2002-10-31		No outbreak description	Sampling from September-October 2002, exact dates assumed	12_b	diarrhea - urban	GHA	Ghana	Greater Accra	Tema			Urban		Place of care for diarrhea	0	Any care	Child	30	Other	Other			128	7		0	4	1		diarrhea			1	0	Overlapping because severe diarrhea and dysentary are categories of/included within all reported diarrhea	DJC	Complete	1	0	0	0	0	0	0	1	Severe and dysentary are included within all diarrhea	1		1	0	Not reported, but where the caretaker was not at home, the interviewers were required to revisit the house at least three times. Interviews continued until 20 eligible children were recruited for
12	Community-based cluster surveys on treatment preferences for diarrhoea, severe diarrhoea, and dysentery in children aged less than five years in two districts of Ghana	PMID: 15473521	Survey	Cluster	Caretakers of children under 5 years of age in Ghana	Caregiver	severe diarrhea - lasting less than 14 days and meeting one of the following three definitions: (1) more than three loose or watery stools in a 24-period with no blood and at least two of the following: lethargy/unconsciousness, sunken eyes, inability to drink or drinking poorly; or (2) local name for severe diarrhoea; or (3) diarrhoea for which the child received intravenous rehydration	Severe diarrhea (danger signs, dehydration, hospitalization, 1+ week)	2002-09-01	2002-10-31		No outbreak description	Sampling from September-October 2002, exact dates assumed	12_c	severe - rural	GHA	Ghana	Eastern	Akwapim South			Rural		Place of care for severe diarrhea	0	Any care	Child	30	District Hospital	Public Hospital/Clinic			79	11		0	4	1		severe diarrhea - lasting less than 14 days and meeting one of the following three definitions: (1) more than three loose or watery stools in a 24-period with no blood and at least two of the following: lethargy/unconsciousness, sunken eyes, inability to drink or drinking poorly; or (2) local name for severe diarrhoea; or (3) diarrhoea for which the child received intravenous rehydration			1	0	Overlapping because severe diarrhea and dysentary are categories of/included within all reported diarrhea	DJC	Complete	0	0	0	0	0	0	1	1	Severe and dysentary are included within all diarrhea	1		1	0	Not reported, but where the caretaker was not at home, the interviewers were required to revisit the house at least three times. Interviews continued until 20 eligible children were recruited for
12	Community-based cluster surveys on treatment preferences for diarrhoea, severe diarrhoea, and dysentery in children aged less than five years in two districts of Ghana	PMID: 15473521	Survey	Cluster	Caretakers of children under 5 years of age in Ghana	Caregiver	severe diarrhea - lasting less than 14 days and meeting one of the following three definitions: (1) more than three loose or watery stools in a 24-period with no blood and at least two of the following: lethargy/unconsciousness, sunken eyes, inability to drink or drinking poorly; or (2) local name for severe diarrhoea; or (3) diarrhoea for which the child received intravenous rehydration	Severe diarrhea (danger signs, dehydration, hospitalization, 1+ week)	2002-09-01	2002-10-31		No outbreak description	Sampling from September-October 2002, exact dates assumed	12_c	severe - rural	GHA	Ghana	Eastern	Akwapim South			Rural		Place of care for severe diarrhea	0	Any care	Child	30	Private Hospital	Private Hospital/Clinic			79	6		0	4	1		severe diarrhea - lasting less than 14 days and meeting one of the following three definitions: (1) more than three loose or watery stools in a 24-period with no blood and at least two of the following: lethargy/unconsciousness, sunken eyes, inability to drink or drinking poorly; or (2) local name for severe diarrhoea; or (3) diarrhoea for which the child received intravenous rehydration			1	0	Overlapping because severe diarrhea and dysentary are categories of/included within all reported diarrhea	DJC	Complete	0	0	0	0	0	0	1	1	Severe and dysentary are included within all diarrhea	1		1	0	Not reported, but where the caretaker was not at home, the interviewers were required to revisit the house at least three times. Interviews continued until 20 eligible children were recruited for
12	Community-based cluster surveys on treatment preferences for diarrhoea, severe diarrhoea, and dysentery in children aged less than five years in two districts of Ghana	PMID: 15473521	Survey	Cluster	Caretakers of children under 5 years of age in Ghana	Caregiver	severe diarrhea - lasting less than 14 days and meeting one of the following three definitions: (1) more than three loose or watery stools in a 24-period with no blood and at least two of the following: lethargy/unconsciousness, sunken eyes, inability to drink or drinking poorly; or (2) local name for severe diarrhoea; or (3) diarrhoea for which the child received intravenous rehydration	Severe diarrhea (danger signs, dehydration, hospitalization, 1+ week)	2002-09-01	2002-10-31		No outbreak description	Sampling from September-October 2002, exact dates assumed	12_c	severe - rural	GHA	Ghana	Eastern	Akwapim South			Rural		Place of care for severe diarrhea	0	Any care	Child	30	Government Clinic	Public Hospital/Clinic			79	6		0	4	1		severe diarrhea - lasting less than 14 days and meeting one of the following three definitions: (1) more than three loose or watery stools in a 24-period with no blood and at least two of the following: lethargy/unconsciousness, sunken eyes, inability to drink or drinking poorly; or (2) local name for severe diarrhoea; or (3) diarrhoea for which the child received intravenous rehydration			1	0	Overlapping because severe diarrhea and dysentary are categories of/included within all reported diarrhea	DJC	Complete	0	0	0	0	0	0	1	1	Severe and dysentary are included within all diarrhea	1		1	0	Not reported, but where the caretaker was not at home, the interviewers were required to revisit the house at least three times. Interviews continued until 20 eligible children were recruited for
12	Community-based cluster surveys on treatment preferences for diarrhoea, severe diarrhoea, and dysentery in children aged less than five years in two districts of Ghana	PMID: 15473521	Survey	Cluster	Caretakers of children under 5 years of age in Ghana	Caregiver	severe diarrhea - lasting less than 14 days and meeting one of the following three definitions: (1) more than three loose or watery stools in a 24-period with no blood and at least two of the following: lethargy/unconsciousness, sunken eyes, inability to drink or drinking poorly; or (2) local name for severe diarrhoea; or (3) diarrhoea for which the child received intravenous rehydration	Severe diarrhea (danger signs, dehydration, hospitalization, 1+ week)	2002-09-01	2002-10-31		No outbreak description	Sampling from September-October 2002, exact dates assumed	12_c	severe - rural	GHA	Ghana	Eastern	Akwapim South			Rural		Place of care for severe diarrhea	0	Any care	Child	30	Private Clinic	Private Hospital/Clinic			79	12		0	4	1		severe diarrhea - lasting less than 14 days and meeting one of the following three definitions: (1) more than three loose or watery stools in a 24-period with no blood and at least two of the following: lethargy/unconsciousness, sunken eyes, inability to drink or drinking poorly; or (2) local name for severe diarrhoea; or (3) diarrhoea for which the child received intravenous rehydration			1	0	Overlapping because severe diarrhea and dysentary are categories of/included within all reported diarrhea	DJC	Complete	0	0	0	0	0	0	1	1	Severe and dysentary are included within all diarrhea	1		1	0	Not reported, but where the caretaker was not at home, the interviewers were required to revisit the house at least three times. Interviews continued until 20 eligible children were recruited for
12	Community-based cluster surveys on treatment preferences for diarrhoea, severe diarrhoea, and dysentery in children aged less than five years in two districts of Ghana	PMID: 15473521	Survey	Cluster	Caretakers of children under 5 years of age in Ghana	Caregiver	severe diarrhea - lasting less than 14 days and meeting one of the following three definitions: (1) more than three loose or watery stools in a 24-period with no blood and at least two of the following: lethargy/unconsciousness, sunken eyes, inability to drink or drinking poorly; or (2) local name for severe diarrhoea; or (3) diarrhoea for which the child received intravenous rehydration	Severe diarrhea (danger signs, dehydration, hospitalization, 1+ week)	2002-09-01	2002-10-31		No outbreak description	Sampling from September-October 2002, exact dates assumed	12_c	severe - rural	GHA	Ghana	Eastern	Akwapim South			Rural		Place of care for severe diarrhea	0	Any care	Child	30	Pharmacy	Pharmacy			79	15		0	4	1		severe diarrhea - lasting less than 14 days and meeting one of the following three definitions: (1) more than three loose or watery stools in a 24-period with no blood and at least two of the following: lethargy/unconsciousness, sunken eyes, inability to drink or drinking poorly; or (2) local name for severe diarrhoea; or (3) diarrhoea for which the child received intravenous rehydration			1	0	Overlapping because severe diarrhea and dysentary are categories of/included within all reported diarrhea	DJC	Complete	0	0	0	0	0	0	1	1	Severe and dysentary are included within all diarrhea	1		1	0	Not reported, but where the caretaker was not at home, the interviewers were required to revisit the house at least three times. Interviews continued until 20 eligible children were recruited for
12	Community-based cluster surveys on treatment preferences for diarrhoea, severe diarrhoea, and dysentery in children aged less than five years in two districts of Ghana	PMID: 15473521	Survey	Cluster	Caretakers of children under 5 years of age in Ghana	Caregiver	severe diarrhea - lasting less than 14 days and meeting one of the following three definitions: (1) more than three loose or watery stools in a 24-period with no blood and at least two of the following: lethargy/unconsciousness, sunken eyes, inability to drink or drinking poorly; or (2) local name for severe diarrhoea; or (3) diarrhoea for which the child received intravenous rehydration	Severe diarrhea (danger signs, dehydration, hospitalization, 1+ week)	2002-09-01	2002-10-31		No outbreak description	Sampling from September-October 2002, exact dates assumed	12_c	severe - rural	GHA	Ghana	Eastern	Akwapim South			Rural		Place of care for severe diarrhea	0	Any care	Child	30	Other	Other			79	6		0	4	1		severe diarrhea - lasting less than 14 days and meeting one of the following three definitions: (1) more than three loose or watery stools in a 24-period with no blood and at least two of the following: lethargy/unconsciousness, sunken eyes, inability to drink or drinking poorly; or (2) local name for severe diarrhoea; or (3) diarrhoea for which the child received intravenous rehydration			1	0	Overlapping because severe diarrhea and dysentary are categories of/included within all reported diarrhea	DJC	Complete	0	0	0	0	0	0	1	1	Severe and dysentary are included within all diarrhea	1		1	0	Not reported, but where the caretaker was not at home, the interviewers were required to revisit the house at least three times. Interviews continued until 20 eligible children were recruited for
12	Community-based cluster surveys on treatment preferences for diarrhoea, severe diarrhoea, and dysentery in children aged less than five years in two districts of Ghana	PMID: 15473521	Survey	Cluster	Caretakers of children under 5 years of age in Ghana	Caregiver	severe diarrhea - lasting less than 14 days and meeting one of the following three definitions: (1) more than three loose or watery stools in a 24-period with no blood and at least two of the following: lethargy/unconsciousness, sunken eyes, inability to drink or drinking poorly; or (2) local name for severe diarrhoea; or (3) diarrhoea for which the child received intravenous rehydration	Severe diarrhea (danger signs, dehydration, hospitalization, 1+ week)	2002-09-01	2002-10-31		No outbreak description	Sampling from September-October 2002, exact dates assumed	12_d	severe - urban	GHA	Ghana	Greater Accra	Tema			Urban		Place of care for diarrhea	0	Any care	Child	30	District Hospital	Public Hospital/Clinic			84	3		0	4	1		severe diarrhea - lasting less than 14 days and meeting one of the following three definitions: (1) more than three loose or watery stools in a 24-period with no blood and at least two of the following: lethargy/unconsciousness, sunken eyes, inability to drink or drinking poorly; or (2) local name for severe diarrhoea; or (3) diarrhoea for which the child received intravenous rehydration			1	0	Overlapping because severe diarrhea and dysentary are categories of/included within all reported diarrhea	DJC	Complete	0	0	0	0	0	0	1	1	Severe and dysentary are included within all diarrhea	1		1	0	Not reported, but where the caretaker was not at home, the interviewers were required to revisit the house at least three times. Interviews continued until 20 eligible children were recruited for
12	Community-based cluster surveys on treatment preferences for diarrhoea, severe diarrhoea, and dysentery in children aged less than five years in two districts of Ghana	PMID: 15473521	Survey	Cluster	Caretakers of children under 5 years of age in Ghana	Caregiver	severe diarrhea - lasting less than 14 days and meeting one of the following three definitions: (1) more than three loose or watery stools in a 24-period with no blood and at least two of the following: lethargy/unconsciousness, sunken eyes, inability to drink or drinking poorly; or (2) local name for severe diarrhoea; or (3) diarrhoea for which the child received intravenous rehydration	Severe diarrhea (danger signs, dehydration, hospitalization, 1+ week)	2002-09-01	2002-10-31		No outbreak description	Sampling from September-October 2002, exact dates assumed	12_d	severe - urban	GHA	Ghana	Greater Accra	Tema			Urban		Place of care for diarrhea	0	Any care	Child	30	Private Hospital	Private Hospital/Clinic			84	2		0	4	1		severe diarrhea - lasting less than 14 days and meeting one of the following three definitions: (1) more than three loose or watery stools in a 24-period with no blood and at least two of the following: lethargy/unconsciousness, sunken eyes, inability to drink or drinking poorly; or (2) local name for severe diarrhoea; or (3) diarrhoea for which the child received intravenous rehydration			1	0	Overlapping because severe diarrhea and dysentary are categories of/included within all reported diarrhea	DJC	Complete	0	0	0	0	0	0	1	1	Severe and dysentary are included within all diarrhea	1		1	0	Not reported, but where the caretaker was not at home, the interviewers were required to revisit the house at least three times. Interviews continued until 20 eligible children were recruited for
12	Community-based cluster surveys on treatment preferences for diarrhoea, severe diarrhoea, and dysentery in children aged less than five years in two districts of Ghana	PMID: 15473521	Survey	Cluster	Caretakers of children under 5 years of age in Ghana	Caregiver	severe diarrhea - lasting less than 14 days and meeting one of the following three definitions: (1) more than three loose or watery stools in a 24-period with no blood and at least two of the following: lethargy/unconsciousness, sunken eyes, inability to drink or drinking poorly; or (2) local name for severe diarrhoea; or (3) diarrhoea for which the child received intravenous rehydration	Severe diarrhea (danger signs, dehydration, hospitalization, 1+ week)	2002-09-01	2002-10-31		No outbreak description	Sampling from September-October 2002, exact dates assumed	12_d	severe - urban	GHA	Ghana	Greater Accra	Tema			Urban		Place of care for diarrhea	0	Any care	Child	30	Government Clinic	Public Hospital/Clinic			84	22		0	4	1		severe diarrhea - lasting less than 14 days and meeting one of the following three definitions: (1) more than three loose or watery stools in a 24-period with no blood and at least two of the following: lethargy/unconsciousness, sunken eyes, inability to drink or drinking poorly; or (2) local name for severe diarrhoea; or (3) diarrhoea for which the child received intravenous rehydration			1	0	Overlapping because severe diarrhea and dysentary are categories of/included within all reported diarrhea	DJC	Complete	0	0	0	0	0	0	1	1	Severe and dysentary are included within all diarrhea	1		1	0	Not reported, but where the caretaker was not at home, the interviewers were required to revisit the house at least three times. Interviews continued until 20 eligible children were recruited for
12	Community-based cluster surveys on treatment preferences for diarrhoea, severe diarrhoea, and dysentery in children aged less than five years in two districts of Ghana	PMID: 15473521	Survey	Cluster	Caretakers of children under 5 years of age in Ghana	Caregiver	severe diarrhea - lasting less than 14 days and meeting one of the following three definitions: (1) more than three loose or watery stools in a 24-period with no blood and at least two of the following: lethargy/unconsciousness, sunken eyes, inability to drink or drinking poorly; or (2) local name for severe diarrhoea; or (3) diarrhoea for which the child received intravenous rehydration	Severe diarrhea (danger signs, dehydration, hospitalization, 1+ week)	2002-09-01	2002-10-31		No outbreak description	Sampling from September-October 2002, exact dates assumed	12_d	severe - urban	GHA	Ghana	Greater Accra	Tema			Urban		Place of care for diarrhea	0	Any care	Child	30	Private Clinic	Private Hospital/Clinic			84	19		0	4	1		severe diarrhea - lasting less than 14 days and meeting one of the following three definitions: (1) more than three loose or watery stools in a 24-period with no blood and at least two of the following: lethargy/unconsciousness, sunken eyes, inability to drink or drinking poorly; or (2) local name for severe diarrhoea; or (3) diarrhoea for which the child received intravenous rehydration			1	0	Overlapping because severe diarrhea and dysentary are categories of/included within all reported diarrhea	DJC	Complete	0	0	0	0	0	0	1	1	Severe and dysentary are included within all diarrhea	1		1	0	Not reported, but where the caretaker was not at home, the interviewers were required to revisit the house at least three times. Interviews continued until 20 eligible children were recruited for
12	Community-based cluster surveys on treatment preferences for diarrhoea, severe diarrhoea, and dysentery in children aged less than five years in two districts of Ghana	PMID: 15473521	Survey	Cluster	Caretakers of children under 5 years of age in Ghana	Caregiver	severe diarrhea - lasting less than 14 days and meeting one of the following three definitions: (1) more than three loose or watery stools in a 24-period with no blood and at least two of the following: lethargy/unconsciousness, sunken eyes, inability to drink or drinking poorly; or (2) local name for severe diarrhoea; or (3) diarrhoea for which the child received intravenous rehydration	Severe diarrhea (danger signs, dehydration, hospitalization, 1+ week)	2002-09-01	2002-10-31		No outbreak description	Sampling from September-October 2002, exact dates assumed	12_d	severe - urban	GHA	Ghana	Greater Accra	Tema			Urban		Place of care for diarrhea	0	Any care	Child	30	Pharmacy	Pharmacy			84	8		0	4	1		severe diarrhea - lasting less than 14 days and meeting one of the following three definitions: (1) more than three loose or watery stools in a 24-period with no blood and at least two of the following: lethargy/unconsciousness, sunken eyes, inability to drink or drinking poorly; or (2) local name for severe diarrhoea; or (3) diarrhoea for which the child received intravenous rehydration			1	0	Overlapping because severe diarrhea and dysentary are categories of/included within all reported diarrhea	DJC	Complete	0	0	0	0	0	0	1	1	Severe and dysentary are included within all diarrhea	1		1	0	Not reported, but where the caretaker was not at home, the interviewers were required to revisit the house at least three times. Interviews continued until 20 eligible children were recruited for
12	Community-based cluster surveys on treatment preferences for diarrhoea, severe diarrhoea, and dysentery in children aged less than five years in two districts of Ghana	PMID: 15473521	Survey	Cluster	Caretakers of children under 5 years of age in Ghana	Caregiver	severe diarrhea - lasting less than 14 days and meeting one of the following three definitions: (1) more than three loose or watery stools in a 24-period with no blood and at least two of the following: lethargy/unconsciousness, sunken eyes, inability to drink or drinking poorly; or (2) local name for severe diarrhoea; or (3) diarrhoea for which the child received intravenous rehydration	Severe diarrhea (danger signs, dehydration, hospitalization, 1+ week)	2002-09-01	2002-10-31		No outbreak description	Sampling from September-October 2002, exact dates assumed	12_d	severe - urban	GHA	Ghana	Greater Accra	Tema			Urban		Place of care for diarrhea	0	Any care	Child	30	Other	Other			84	4		0	4	1		severe diarrhea - lasting less than 14 days and meeting one of the following three definitions: (1) more than three loose or watery stools in a 24-period with no blood and at least two of the following: lethargy/unconsciousness, sunken eyes, inability to drink or drinking poorly; or (2) local name for severe diarrhoea; or (3) diarrhoea for which the child received intravenous rehydration			1	0	Overlapping because severe diarrhea and dysentary are categories of/included within all reported diarrhea	DJC	Complete	0	0	0	0	0	0	1	1	Severe and dysentary are included within all diarrhea	1		1	0	Not reported, but where the caretaker was not at home, the interviewers were required to revisit the house at least three times. Interviews continued until 20 eligible children were recruited for
12	Community-based cluster surveys on treatment preferences for diarrhoea, severe diarrhoea, and dysentery in children aged less than five years in two districts of Ghana	PMID: 15473521	Survey	Cluster	Caretakers of children under 5 years of age in Ghana	Caregiver	dysentery - diarrhoea with blood in the stools	Dysentery (blood or mucus in stool)	2002-09-01	2002-10-31		No outbreak description	Sampling from September-October 2002, exact dates assumed	12_e	dysentery - rural	GHA	Ghana	Eastern	Akwapim South			Rural		Place of care for dysentery	0	Any care	Child	30	District Hospital	Public Hospital/Clinic			6	1		0	4	1		dysentery - blood in the stools			1	0	Overlapping because severe diarrhea and dysentary are categories of/included within all reported diarrhea	DJC	Complete	0	0	0	0	0	0	1	1	Severe and dysentary are included within all diarrhea	1		1	0	Not reported, but where the caretaker was not at home, the interviewers were required to revisit the house at least three times. Interviews continued until 20 eligible children were recruited for
12	Community-based cluster surveys on treatment preferences for diarrhoea, severe diarrhoea, and dysentery in children aged less than five years in two districts of Ghana	PMID: 15473521	Survey	Cluster	Caretakers of children under 5 years of age in Ghana	Caregiver	dysentery - diarrhoea with blood in the stools	Dysentery (blood or mucus in stool)	2002-09-01	2002-10-31		No outbreak description	Sampling from September-October 2002, exact dates assumed	12_e	dysentery - rural	GHA	Ghana	Eastern	Akwapim South			Rural		Place of care for dysentery	0	Any care	Child	30	Private Hospital	Private Hospital/Clinic			6	1		0	4	1		dysentery - blood in the stools			1	0	Overlapping because severe diarrhea and dysentary are categories of/included within all reported diarrhea	DJC	Complete	0	0	0	0	0	0	1	1	Severe and dysentary are included within all diarrhea	1		1	0	Not reported, but where the caretaker was not at home, the interviewers were required to revisit the house at least three times. Interviews continued until 20 eligible children were recruited for
12	Community-based cluster surveys on treatment preferences for diarrhoea, severe diarrhoea, and dysentery in children aged less than five years in two districts of Ghana	PMID: 15473521	Survey	Cluster	Caretakers of children under 5 years of age in Ghana	Caregiver	dysentery - diarrhoea with blood in the stools	Dysentery (blood or mucus in stool)	2002-09-01	2002-10-31		No outbreak description	Sampling from September-October 2002, exact dates assumed	12_e	dysentery - rural	GHA	Ghana	Eastern	Akwapim South			Rural		Place of care for dysentery	0	Any care	Child	30	Government Clinic	Public Hospital/Clinic			6	0		0	4	1		dysentery - blood in the stools			1	0	Overlapping because severe diarrhea and dysentary are categories of/included within all reported diarrhea	DJC	Complete	0	0	0	0	0	0	1	1	Severe and dysentary are included within all diarrhea	1		1	0	Not reported, but where the caretaker was not at home, the interviewers were required to revisit the house at least three times. Interviews continued until 20 eligible children were recruited for
12	Community-based cluster surveys on treatment preferences for diarrhoea, severe diarrhoea, and dysentery in children aged less than five years in two districts of Ghana	PMID: 15473521	Survey	Cluster	Caretakers of children under 5 years of age in Ghana	Caregiver	dysentery - diarrhoea with blood in the stools	Dysentery (blood or mucus in stool)	2002-09-01	2002-10-31		No outbreak description	Sampling from September-October 2002, exact dates assumed	12_e	dysentery - rural	GHA	Ghana	Eastern	Akwapim South			Rural		Place of care for dysentery	0	Any care	Child	30	Private Clinic	Private Hospital/Clinic			6	0		0	4	1		dysentery - blood in the stools			1	0	Overlapping because severe diarrhea and dysentary are categories of/included within all reported diarrhea	DJC	Complete	0	0	0	0	0	0	1	1	Severe and dysentary are included within all diarrhea	1		1	0	Not reported, but where the caretaker was not at home, the interviewers were required to revisit the house at least three times. Interviews continued until 20 eligible children were recruited for
12	Community-based cluster surveys on treatment preferences for diarrhoea, severe diarrhoea, and dysentery in children aged less than five years in two districts of Ghana	PMID: 15473521	Survey	Cluster	Caretakers of children under 5 years of age in Ghana	Caregiver	dysentery - diarrhoea with blood in the stools	Dysentery (blood or mucus in stool)	2002-09-01	2002-10-31		No outbreak description	Sampling from September-October 2002, exact dates assumed	12_e	dysentery - rural	GHA	Ghana	Eastern	Akwapim South			Rural		Place of care for dysentery	0	Any care	Child	30	Pharmacy	Pharmacy			6	1		0	4	1		dysentery - blood in the stools			1	0	Overlapping because severe diarrhea and dysentary are categories of/included within all reported diarrhea	DJC	Complete	0	0	0	0	0	0	1	1	Severe and dysentary are included within all diarrhea	1		1	0	Not reported, but where the caretaker was not at home, the interviewers were required to revisit the house at least three times. Interviews continued until 20 eligible children were recruited for
12	Community-based cluster surveys on treatment preferences for diarrhoea, severe diarrhoea, and dysentery in children aged less than five years in two districts of Ghana	PMID: 15473521	Survey	Cluster	Caretakers of children under 5 years of age in Ghana	Caregiver	dysentery - diarrhoea with blood in the stools	Dysentery (blood or mucus in stool)	2002-09-01	2002-10-31		No outbreak description	Sampling from September-October 2002, exact dates assumed	12_f	dysentery - urban	GHA	Ghana	Greater Accra	Tema			Urban		Place of care for dysentery	0	Any care	Child	30	District Hospital	Public Hospital/Clinic			23	3		0	4	1		dysentery - blood in the stools			1	0	Overlapping because severe diarrhea and dysentary are categories of/included within all reported diarrhea	DJC	Complete	0	0	0	0	0	0	1	1	Severe and dysentary are included within all diarrhea	1		1	0	Not reported, but where the caretaker was not at home, the interviewers were required to revisit the house at least three times. Interviews continued until 20 eligible children were recruited for
12	Community-based cluster surveys on treatment preferences for diarrhoea, severe diarrhoea, and dysentery in children aged less than five years in two districts of Ghana	PMID: 15473521	Survey	Cluster	Caretakers of children under 5 years of age in Ghana	Caregiver	dysentery - diarrhoea with blood in the stools	Dysentery (blood or mucus in stool)	2002-09-01	2002-10-31		No outbreak description	Sampling from September-October 2002, exact dates assumed	12_f	dysentery - urban	GHA	Ghana	Greater Accra	Tema			Urban		Place of care for dysentery	0	Any care	Child	30	Private Hospital	Private Hospital/Clinic			23	2		0	4	1		dysentery - blood in the stools			1	0	Overlapping because severe diarrhea and dysentary are categories of/included within all reported diarrhea	DJC	Complete	0	0	0	0	0	0	1	1	Severe and dysentary are included within all diarrhea	1		1	0	Not reported, but where the caretaker was not at home, the interviewers were required to revisit the house at least three times. Interviews continued until 20 eligible children were recruited for
12	Community-based cluster surveys on treatment preferences for diarrhoea, severe diarrhoea, and dysentery in children aged less than five years in two districts of Ghana	PMID: 15473521	Survey	Cluster	Caretakers of children under 5 years of age in Ghana	Caregiver	dysentery - diarrhoea with blood in the stools	Dysentery (blood or mucus in stool)	2002-09-01	2002-10-31		No outbreak description	Sampling from September-October 2002, exact dates assumed	12_f	dysentery - urban	GHA	Ghana	Greater Accra	Tema			Urban		Place of care for dysentery	0	Any care	Child	30	Government Clinic	Public Hospital/Clinic			23	7		0	4	1		dysentery - blood in the stools			1	0	Overlapping because severe diarrhea and dysentary are categories of/included within all reported diarrhea	DJC	Complete	0	0	0	0	0	0	1	1	Severe and dysentary are included within all diarrhea	1		1	0	Not reported, but where the caretaker was not at home, the interviewers were required to revisit the house at least three times. Interviews continued until 20 eligible children were recruited for
12	Community-based cluster surveys on treatment preferences for diarrhoea, severe diarrhoea, and dysentery in children aged less than five years in two districts of Ghana	PMID: 15473521	Survey	Cluster	Caretakers of children under 5 years of age in Ghana	Caregiver	dysentery - diarrhoea with blood in the stools	Dysentery (blood or mucus in stool)	2002-09-01	2002-10-31		No outbreak description	Sampling from September-October 2002, exact dates assumed	12_f	dysentery - urban	GHA	Ghana	Greater Accra	Tema			Urban		Place of care for dysentery	0	Any care	Child	30	Private Clinic	Private Hospital/Clinic			23	4		0	4	1		dysentery - blood in the stools			1	0	Overlapping because severe diarrhea and dysentary are categories of/included within all reported diarrhea	DJC	Complete	0	0	0	0	0	0	1	1	Severe and dysentary are included within all diarrhea	1		1	0	Not reported, but where the caretaker was not at home, the interviewers were required to revisit the house at least three times. Interviews continued until 20 eligible children were recruited for
12	Community-based cluster surveys on treatment preferences for diarrhoea, severe diarrhoea, and dysentery in children aged less than five years in two districts of Ghana	PMID: 15473521	Survey	Cluster	Caretakers of children under 5 years of age in Ghana	Caregiver	dysentery - diarrhoea with blood in the stools	Dysentery (blood or mucus in stool)	2002-09-01	2002-10-31		No outbreak description	Sampling from September-October 2002, exact dates assumed	12_f	dysentery - urban	GHA	Ghana	Greater Accra	Tema			Urban		Place of care for dysentery	0	Any care	Child	30	Pharmacy	Pharmacy			23	4		0	4	1		dysentery - blood in the stools			1	0	Overlapping because severe diarrhea and dysentary are categories of/included within all reported diarrhea	DJC	Complete	0	0	0	0	0	0	1	1	Severe and dysentary are included within all diarrhea	1		1	0	Not reported, but where the caretaker was not at home, the interviewers were required to revisit the house at least three times. Interviews continued until 20 eligible children were recruited for
12	Community-based cluster surveys on treatment preferences for diarrhoea, severe diarrhoea, and dysentery in children aged less than five years in two districts of Ghana	PMID: 15473521	Survey	Cluster	Caretakers of children under 5 years of age in Ghana	Caregiver	Diarrhea: 3 or more watery stools without blood in a 24 hour period (hypothetical)	Diarrhea (3+ loose/liquid stools)	2002-09-01	2002-10-31		No outbreak description	Sampling from September-October 2002, exact dates assumed	12_g	would you - rural	GHA	Ghana	Eastern	Akwapim South			Rural		Choice of healthcare service for potential diarrhoea	0	Any care	Child		District Hospital	Public Hospital/Clinic	431	190				0	4	1					0	0		DJC	Complete	1	0	0	1	0	0	0	1	Only caregivers whose children did not have diarrhea were asked hypothetical care-seeking	1		1	0	Not reported, but where the caretaker was not at home, the interviewers were required to revisit the house at least three times. Interviews continued until 20 eligible children were recruited for
12	Community-based cluster surveys on treatment preferences for diarrhoea, severe diarrhoea, and dysentery in children aged less than five years in two districts of Ghana	PMID: 15473521	Survey	Cluster	Caretakers of children under 5 years of age in Ghana	Caregiver	Diarrhea: 3 or more watery stools without blood in a 24 hour period (hypothetical)	Diarrhea (3+ loose/liquid stools)	2002-09-01	2002-10-31		No outbreak description	Sampling from September-October 2002, exact dates assumed	12_g	would you - rural	GHA	Ghana	Eastern	Akwapim South			Rural		Choice of healthcare service for potential diarrhoea	0	Any care	Child		Private Hospital	Private Hospital/Clinic	431	1				0	4	1					0	0		DJC	Complete	1	0	0	1	0	0	0	1	Only caregivers whose children did not have diarrhea were asked hypothetical care-seeking	1		1	0	Not reported, but where the caretaker was not at home, the interviewers were required to revisit the house at least three times. Interviews continued until 20 eligible children were recruited for
12	Community-based cluster surveys on treatment preferences for diarrhoea, severe diarrhoea, and dysentery in children aged less than five years in two districts of Ghana	PMID: 15473521	Survey	Cluster	Caretakers of children under 5 years of age in Ghana	Caregiver	Diarrhea: 3 or more watery stools without blood in a 24 hour period (hypothetical)	Diarrhea (3+ loose/liquid stools)	2002-09-01	2002-10-31		No outbreak description	Sampling from September-October 2002, exact dates assumed	12_g	would you - rural	GHA	Ghana	Eastern	Akwapim South			Rural		Choice of healthcare service for potential diarrhoea	0	Any care	Child		Government Clinic	Public Hospital/Clinic	431	39				0	4	1					0	0		DJC	Complete	1	0	0	1	0	0	0	1	Only caregivers whose children did not have diarrhea were asked hypothetical care-seeking	1		1	0	Not reported, but where the caretaker was not at home, the interviewers were required to revisit the house at least three times. Interviews continued until 20 eligible children were recruited for
12	Community-based cluster surveys on treatment preferences for diarrhoea, severe diarrhoea, and dysentery in children aged less than five years in two districts of Ghana	PMID: 15473521	Survey	Cluster	Caretakers of children under 5 years of age in Ghana	Caregiver	Diarrhea: 3 or more watery stools without blood in a 24 hour period (hypothetical)	Diarrhea (3+ loose/liquid stools)	2002-09-01	2002-10-31		No outbreak description	Sampling from September-October 2002, exact dates assumed	12_g	would you - rural	GHA	Ghana	Eastern	Akwapim South			Rural		Choice of healthcare service for potential diarrhoea	0	Any care	Child		Private Clinic	Private Hospital/Clinic	431	38				0	4	1					0	0		DJC	Complete	1	0	0	1	0	0	0	1	Only caregivers whose children did not have diarrhea were asked hypothetical care-seeking	1		1	0	Not reported, but where the caretaker was not at home, the interviewers were required to revisit the house at least three times. Interviews continued until 20 eligible children were recruited for
12	Community-based cluster surveys on treatment preferences for diarrhoea, severe diarrhoea, and dysentery in children aged less than five years in two districts of Ghana	PMID: 15473521	Survey	Cluster	Caretakers of children under 5 years of age in Ghana	Caregiver	Diarrhea: 3 or more watery stools without blood in a 24 hour period (hypothetical)	Diarrhea (3+ loose/liquid stools)	2002-09-01	2002-10-31		No outbreak description	Sampling from September-October 2002, exact dates assumed	12_g	would you - rural	GHA	Ghana	Eastern	Akwapim South			Rural		Choice of healthcare service for potential diarrhoea	0	Any care	Child		Pharmacy	Pharmacy	431	148				0	4	1					0	0		DJC	Complete	1	0	0	1	0	0	0	1	Only caregivers whose children did not have diarrhea were asked hypothetical care-seeking	1		1	0	Not reported, but where the caretaker was not at home, the interviewers were required to revisit the house at least three times. Interviews continued until 20 eligible children were recruited for
12	Community-based cluster surveys on treatment preferences for diarrhoea, severe diarrhoea, and dysentery in children aged less than five years in two districts of Ghana	PMID: 15473521	Survey	Cluster	Caretakers of children under 5 years of age in Ghana	Caregiver	Diarrhea: 3 or more watery stools without blood in a 24 hour period (hypothetical)	Diarrhea (3+ loose/liquid stools)	2002-09-01	2002-10-31		No outbreak description	Sampling from September-October 2002, exact dates assumed	12_g	would you - rural	GHA	Ghana	Eastern	Akwapim South			Rural		Choice of healthcare service for potential diarrhoea	0	Any care	Child		Traditional Healer	Traditional Healer	431	13				0	4	1					0	0		DJC	Complete	1	0	0	1	0	0	0	1	Only caregivers whose children did not have diarrhea were asked hypothetical care-seeking	1		1	0	Not reported, but where the caretaker was not at home, the interviewers were required to revisit the house at least three times. Interviews continued until 20 eligible children were recruited for
12	Community-based cluster surveys on treatment preferences for diarrhoea, severe diarrhoea, and dysentery in children aged less than five years in two districts of Ghana	PMID: 15473521	Survey	Cluster	Caretakers of children under 5 years of age in Ghana	Caregiver	Diarrhea: 3 or more watery stools without blood in a 24 hour period (hypothetical)	Diarrhea (3+ loose/liquid stools)	2002-09-01	2002-10-31		No outbreak description	Sampling from September-October 2002, exact dates assumed	12_g	would you - rural	GHA	Ghana	Eastern	Akwapim South			Rural		Choice of healthcare service for potential diarrhoea	0	Any care	Child		Friend or relative	Friends/Family	431	2				0	4	1					0	0		DJC	Complete	1	0	0	1	0	0	0	1	Only caregivers whose children did not have diarrhea were asked hypothetical care-seeking	1		1	0	Not reported, but where the caretaker was not at home, the interviewers were required to revisit the house at least three times. Interviews continued until 20 eligible children were recruited for
12	Community-based cluster surveys on treatment preferences for diarrhoea, severe diarrhoea, and dysentery in children aged less than five years in two districts of Ghana	PMID: 15473521	Survey	Cluster	Caretakers of children under 5 years of age in Ghana	Caregiver	Diarrhea: 3 or more watery stools without blood in a 24 hour period (hypothetical)	Diarrhea (3+ loose/liquid stools)	2002-09-01	2002-10-31		No outbreak description	Sampling from September-October 2002, exact dates assumed	12_h	would you - urban	GHA	Ghana	Greater Accra	Tema			Urban		Choice of healthcare service for potential diarrhoea	0	Any care	Child		District Hospital	Public Hospital/Clinic	461	131				0	4	1					0	0		DJC	Complete	1	0	0	1	0	0	0	1	Only caregivers whose children did not have diarrhea were asked hypothetical care-seeking	1		1	0	Not reported, but where the caretaker was not at home, the interviewers were required to revisit the house at least three times. Interviews continued until 20 eligible children were recruited for
12	Community-based cluster surveys on treatment preferences for diarrhoea, severe diarrhoea, and dysentery in children aged less than five years in two districts of Ghana	PMID: 15473521	Survey	Cluster	Caretakers of children under 5 years of age in Ghana	Caregiver	Diarrhea: 3 or more watery stools without blood in a 24 hour period (hypothetical)	Diarrhea (3+ loose/liquid stools)	2002-09-01	2002-10-31		No outbreak description	Sampling from September-October 2002, exact dates assumed	12_h	would you - urban	GHA	Ghana	Greater Accra	Tema			Urban		Choice of healthcare service for potential diarrhoea	0	Any care	Child		Private Hospital	Private Hospital/Clinic	461	9				0	4	1					0	0		DJC	Complete	1	0	0	1	0	0	0	1	Only caregivers whose children did not have diarrhea were asked hypothetical care-seeking	1		1	0	Not reported, but where the caretaker was not at home, the interviewers were required to revisit the house at least three times. Interviews continued until 20 eligible children were recruited for
12	Community-based cluster surveys on treatment preferences for diarrhoea, severe diarrhoea, and dysentery in children aged less than five years in two districts of Ghana	PMID: 15473521	Survey	Cluster	Caretakers of children under 5 years of age in Ghana	Caregiver	Diarrhea: 3 or more watery stools without blood in a 24 hour period (hypothetical)	Diarrhea (3+ loose/liquid stools)	2002-09-01	2002-10-31		No outbreak description	Sampling from September-October 2002, exact dates assumed	12_h	would you - urban	GHA	Ghana	Greater Accra	Tema			Urban		Choice of healthcare service for potential diarrhoea	0	Any care	Child		Government Clinic	Public Hospital/Clinic	461	205				0	4	1					0	0		DJC	Complete	1	0	0	1	0	0	0	1	Only caregivers whose children did not have diarrhea were asked hypothetical care-seeking	1		1	0	Not reported, but where the caretaker was not at home, the interviewers were required to revisit the house at least three times. Interviews continued until 20 eligible children were recruited for
12	Community-based cluster surveys on treatment preferences for diarrhoea, severe diarrhoea, and dysentery in children aged less than five years in two districts of Ghana	PMID: 15473521	Survey	Cluster	Caretakers of children under 5 years of age in Ghana	Caregiver	Diarrhea: 3 or more watery stools without blood in a 24 hour period (hypothetical)	Diarrhea (3+ loose/liquid stools)	2002-09-01	2002-10-31		No outbreak description	Sampling from September-October 2002, exact dates assumed	12_h	would you - urban	GHA	Ghana	Greater Accra	Tema			Urban		Choice of healthcare service for potential diarrhoea	0	Any care	Child		Private Clinic	Private Hospital/Clinic	461	74				0	4	1					0	0		DJC	Complete	1	0	0	1	0	0	0	1	Only caregivers whose children did not have diarrhea were asked hypothetical care-seeking	1		1	0	Not reported, but where the caretaker was not at home, the interviewers were required to revisit the house at least three times. Interviews continued until 20 eligible children were recruited for
12	Community-based cluster surveys on treatment preferences for diarrhoea, severe diarrhoea, and dysentery in children aged less than five years in two districts of Ghana	PMID: 15473521	Survey	Cluster	Caretakers of children under 5 years of age in Ghana	Caregiver	Diarrhea: 3 or more watery stools without blood in a 24 hour period (hypothetical)	Diarrhea (3+ loose/liquid stools)	2002-09-01	2002-10-31		No outbreak description	Sampling from September-October 2002, exact dates assumed	12_h	would you - urban	GHA	Ghana	Greater Accra	Tema			Urban		Choice of healthcare service for potential diarrhoea	0	Any care	Child		Pharmacy	Pharmacy	461	41				0	4	1					0	0		DJC	Complete	1	0	0	1	0	0	0	1	Only caregivers whose children did not have diarrhea were asked hypothetical care-seeking	1		1	0	Not reported, but where the caretaker was not at home, the interviewers were required to revisit the house at least three times. Interviews continued until 20 eligible children were recruited for
12	Community-based cluster surveys on treatment preferences for diarrhoea, severe diarrhoea, and dysentery in children aged less than five years in two districts of Ghana	PMID: 15473521	Survey	Cluster	Caretakers of children under 5 years of age in Ghana	Caregiver	Diarrhea: 3 or more watery stools without blood in a 24 hour period (hypothetical)	Diarrhea (3+ loose/liquid stools)	2002-09-01	2002-10-31		No outbreak description	Sampling from September-October 2002, exact dates assumed	12_h	would you - urban	GHA	Ghana	Greater Accra	Tema			Urban		Choice of healthcare service for potential diarrhoea	0	Any care	Child		Traditional Healer	Traditional Healer	461	0				0	4	1					0	0		DJC	Complete	1	0	0	1	0	0	0	1	Only caregivers whose children did not have diarrhea were asked hypothetical care-seeking	1		1	0	Not reported, but where the caretaker was not at home, the interviewers were required to revisit the house at least three times. Interviews continued until 20 eligible children were recruited for
12	Community-based cluster surveys on treatment preferences for diarrhoea, severe diarrhoea, and dysentery in children aged less than five years in two districts of Ghana	PMID: 15473521	Survey	Cluster	Caretakers of children under 5 years of age in Ghana	Caregiver	Diarrhea: 3 or more watery stools without blood in a 24 hour period (hypothetical)	Diarrhea (3+ loose/liquid stools)	2002-09-01	2002-10-31		No outbreak description	Sampling from September-October 2002, exact dates assumed	12_h	would you - urban	GHA	Ghana	Greater Accra	Tema			Urban		Choice of healthcare service for potential diarrhoea	0	Any care	Child		Friend or relative	Friends/Family	461	1				0	4	1					0	0		DJC	Complete	1	0	0	1	0	0	0	1	Only caregivers whose children did not have diarrhea were asked hypothetical care-seeking	1		1	0	Not reported, but where the caretaker was not at home, the interviewers were required to revisit the house at least three times. Interviews continued until 20 eligible children were recruited for
13	Healthcare-use for Major Infectious Disease Syndromes in an Informal Settlement in Nairobi, Kenya	10.3329/jhpn.v29i2.7854	Survey	All cases or households	Children aged less than five years residing in Gatwikira and Soweto villages	Caregiver	Three or more loose stools over at least a 24-hour period during the two weeks before interview	Diarrhea (3+ loose/liquid stools)	2005-10-04	2005-10-17		No outbreak description		13_a	Any care; under five	KEN	Kenya	Nairobi			Gatwikira, Soweto villages	Urban	Article context is about urbanization in kenya; Gatwikira and Soweto part of Kiberia slum	Was any care sought outside the household?	0	Any care	Child	14	Any care	Any care outside home			448	368		0	4	1					1	0		DJC	Complete	0	0	0	0	1	0	0	1	Care by facility type used as primary dataset for under five stratification	0		1	1	1,542 households (17% of total households and 54% of identified households) with under-five children were included in the HUS. Households with under-five children which were not included were those where no one was present at home during at least one visit by the field staff
13	Healthcare-use for Major Infectious Disease Syndromes in an Informal Settlement in Nairobi, Kenya	10.3329/jhpn.v29i2.7854	Survey	All cases or households	Children aged less than five years residing in Gatwikira and Soweto villages	Caregiver	Three or more loose stools over at least a 24-hour period during the two weeks before interview	Diarrhea (3+ loose/liquid stools)	2005-10-04	2005-10-17		No outbreak description		13_b	Care by location; under five	KEN	Kenya	Nairobi			Gatwikira, Soweto villages	Urban	Article context is about urbanization in kenya; Gatwikira and Soweto part of Kiberia slum	Visited any healthcare facility?	1	Any care	Child	14	Hospital	Public Hospital/Clinic			448	78	some had >1 healthcare encounter; Extracted the ‚Äúhospital‚Äù data rather than the ‚Äúany healthcare facility data‚Äù because it is more specific. Assuming that cholera treatment centers or clinics are included in the ‚Äúhospital‚Äù definition and not lost by not using the ‚Äúany healthcare facility‚Äù category	0	4	1					1	1		DJC	Complete	1	0	0	0	1	0	0	1	Care by facility type used as primary dataset for under five stratification	0		1	1	1,542 households (17% of total households and 54% of identified households) with under-five children were included in the HUS. Households with under-five children which were not included were those where no one was present at home during at least one visit by the field staff
13	Healthcare-use for Major Infectious Disease Syndromes in an Informal Settlement in Nairobi, Kenya	10.3329/jhpn.v29i2.7854	Survey	All cases or households	Children aged less than five years residing in Gatwikira and Soweto villages	Caregiver	Three or more loose stools over at least a 24-hour period during the two weeks before interview	Diarrhea (3+ loose/liquid stools)	2005-10-04	2005-10-17		No outbreak description		13_b	Care by location; under five	KEN	Kenya	Nairobi			Gatwikira, Soweto villages	Urban	Article context is about urbanization in kenya; Gatwikira and Soweto part of Kiberia slum	Visited any healthcare facility?	1	Any care	Child	14	Private Care Providers	Private Hospital/Clinic			448	17	some had >1 healthcare encounter; Extracted the ‚Äúhospital‚Äù data rather than the ‚Äúany healthcare facility data‚Äù because it is more specific. Assuming that cholera treatment centers or clinics are included in the ‚Äúhospital‚Äù definition and not lost by not using the ‚Äúany healthcare facility‚Äù category	0	4	1					1	1		DJC	Complete	1	0	0	0	1	0	0	1	Care by facility type used as primary dataset for under five stratification	0		1	1	1,542 households (17% of total households and 54% of identified households) with under-five children were included in the HUS. Households with under-five children which were not included were those where no one was present at home during at least one visit by the field staff
13	Healthcare-use for Major Infectious Disease Syndromes in an Informal Settlement in Nairobi, Kenya	10.3329/jhpn.v29i2.7854	Survey	All cases or households	Children aged less than five years residing in Gatwikira and Soweto villages	Caregiver	Three or more loose stools over at least a 24-hour period during the two weeks before interview	Diarrhea (3+ loose/liquid stools)	2005-10-04	2005-10-17		No outbreak description		13_b	Care by location; under five	KEN	Kenya	Nairobi			Gatwikira, Soweto villages	Urban	Article context is about urbanization in kenya; Gatwikira and Soweto part of Kiberia slum	Visited any healthcare facility?	1	Any care	Child	14	Drug-sellers	Pharmacy			448	243	some had >1 healthcare encounter; Extracted the ‚Äúhospital‚Äù data rather than the ‚Äúany healthcare facility data‚Äù because it is more specific. Assuming that cholera treatment centers or clinics are included in the ‚Äúhospital‚Äù definition and not lost by not using the ‚Äúany healthcare facility‚Äù category	0	4	1					1	1		DJC	Complete	1	0	0	0	1	0	0	1	Care by facility type used as primary dataset for under five stratification	0		1	1	1,542 households (17% of total households and 54% of identified households) with under-five children were included in the HUS. Households with under-five children which were not included were those where no one was present at home during at least one visit by the field staff
13	Healthcare-use for Major Infectious Disease Syndromes in an Informal Settlement in Nairobi, Kenya	10.3329/jhpn.v29i2.7854	Survey	All cases or households	Children aged less than five years residing in Gatwikira and Soweto villages	Caregiver	Three or more loose stools over at least a 24-hour period during the two weeks before interview	Diarrhea (3+ loose/liquid stools)	2005-10-04	2005-10-17		No outbreak description		13_b	Care by location; under five	KEN	Kenya	Nairobi			Gatwikira, Soweto villages	Urban	Article context is about urbanization in kenya; Gatwikira and Soweto part of Kiberia slum	Visited any healthcare facility?	1	Any care	Child	14	Traditional Healer	Traditional Healer			448	14	some had >1 healthcare encounter; Extracted the ‚Äúhospital‚Äù data rather than the ‚Äúany healthcare facility data‚Äù because it is more specific. Assuming that cholera treatment centers or clinics are included in the ‚Äúhospital‚Äù definition and not lost by not using the ‚Äúany healthcare facility‚Äù category	0	4	1					1	1		DJC	Complete	1	0	0	0	1	0	0	1	Care by facility type used as primary dataset for under five stratification	0		1	1	1,542 households (17% of total households and 54% of identified households) with under-five children were included in the HUS. Households with under-five children which were not included were those where no one was present at home during at least one visit by the field staff
13	Healthcare-use for Major Infectious Disease Syndromes in an Informal Settlement in Nairobi, Kenya	10.3329/jhpn.v29i2.7854	Survey	All cases or households	Children aged less than five years residing in Gatwikira and Soweto villages	Caregiver	Three or more loose stools over at least a 24-hour period during the two weeks before interview	Diarrhea (3+ loose/liquid stools)	2005-10-04	2005-10-17		No outbreak description		13_b	Care by location; under five	KEN	Kenya	Nairobi			Gatwikira, Soweto villages	Urban	Article context is about urbanization in kenya; Gatwikira and Soweto part of Kiberia slum	Visited any healthcare facility?	1	Any care	Child	14	Village Health volunteers	CHW			448	0	some had >1 healthcare encounter; Extracted the ‚Äúhospital‚Äù data rather than the ‚Äúany healthcare facility data‚Äù because it is more specific. Assuming that cholera treatment centers or clinics are included in the ‚Äúhospital‚Äù definition and not lost by not using the ‚Äúany healthcare facility‚Äù category	0	4	1					1	1		DJC	Complete	1	0	0	0	1	0	0	1	Care by facility type used as primary dataset for under five stratification	0		1	1	1,542 households (17% of total households and 54% of identified households) with under-five children were included in the HUS. Households with under-five children which were not included were those where no one was present at home during at least one visit by the field staff
13	Healthcare-use for Major Infectious Disease Syndromes in an Informal Settlement in Nairobi, Kenya	10.3329/jhpn.v29i2.7854	Survey	All cases or households	Residents five or older in Gatwikira and Soweto villages	Resident	Three or more loose stools over at least a 24-hour period during the two weeks before interview	Diarrhea (3+ loose/liquid stools)	2005-10-04	2005-10-17		No outbreak description		13_c	Any care; over five	KEN	Kenya	Nairobi			Gatwikira, Soweto villages	Urban	Article context is about urbanization in kenya; Gatwikira and Soweto part of Kiberia slum	Was any care sought outside the household?	0	Any care	Other (describe in notes)	14	Any care	Any care outside home			192	148		5		0					0	1		DJC	Complete	1	0	0	0	1	0	0	1	Care by facility type not available for those over five	0		1	1	1,542 households (17% of total households and 54% of identified households) with under-five children were included in the HUS. Households with under-five children which were not included were those where no one was present at home during at least one visit by the field staff
14	Determinants of care seeking for children with pneumonia and diarrhea in Guatemala: implications for intervention strategies.	doi.org/10.2105/ajph.2013.301658	Survey	Stratified	Children younger than 5 years from San Marcos and Comitancillo.	Caregiver	WHO severe diarrhea definition (requires presence of sunken eyes or general danger signs)	Severe diarrhea (danger signs, dehydration, hospitalization, 1+ week)	2008-01-01	2009-12-31		No outbreak description	Sampling from two rounds of surveys: October 2008 to May 2009, and June to December 2009, exact dates assumed	14_a	Comitancillo; Rural	GTM	Guatemala	San Marcos	Comitancillo			Rural		What was the first agency contacted for health care and advice?	0	First source	Child	14	Relative	Friends/Family			371	79			4	1		includes presence of sunken eyes or general danger signs			0	1		APS	Complete	1	0	1	0	0	0	0	1		N/a	1	1	1	We conducted a total of 3151 interviews, 1605 for survey 1 (83% response rate)	Data extracted described only once
14	Determinants of care seeking for children with pneumonia and diarrhea in Guatemala: implications for intervention strategies.	doi.org/10.2105/ajph.2013.301658	Survey	Stratified	Children younger than 5 years from San Marcos and Comitancillo.	Caregiver	WHO severe diarrhea definition (requires presence of sunken eyes or general danger signs)	Severe diarrhea (danger signs, dehydration, hospitalization, 1+ week)	2008-01-01	2009-12-31		No outbreak description	Sampling from two rounds of surveys: October 2008 to May 2009, and June to December 2009, exact dates assumed	14_a	Comitancillo; Rural	GTM	Guatemala	San Marcos	Comitancillo			Rural		What was the first agency contacted for health care and advice?	0	First source	Child	14	Neighbors	Friends/Family			371	29			4	1		includes presence of sunken eyes or general danger signs			0	1		APS	Complete	1	0	1	0	0	0	0	1		N/a	1	1	1	We conducted a total of 3151 interviews, 1605 for survey 1 (83% response rate)	Data extracted described only once
14	Determinants of care seeking for children with pneumonia and diarrhea in Guatemala: implications for intervention strategies.	doi.org/10.2105/ajph.2013.301658	Survey	Stratified	Children younger than 5 years from San Marcos and Comitancillo.	Caregiver	WHO severe diarrhea definition (requires presence of sunken eyes or general danger signs)	Severe diarrhea (danger signs, dehydration, hospitalization, 1+ week)	2008-01-01	2009-12-31		No outbreak description	Sampling from two rounds of surveys: October 2008 to May 2009, and June to December 2009, exact dates assumed	14_a	Comitancillo; Rural	GTM	Guatemala	San Marcos	Comitancillo			Rural		What was the first agency contacted for health care and advice?	0	First source	Child	14	Traditonal Healer	Traditional Healer			371	6			4	1		includes presence of sunken eyes or general danger signs			0	1		APS	Complete	1	0	1	0	0	0	0	1		N/a	1	1	1	We conducted a total of 3151 interviews, 1605 for survey 1 (83% response rate)	Data extracted described only once
14	Determinants of care seeking for children with pneumonia and diarrhea in Guatemala: implications for intervention strategies.	doi.org/10.2105/ajph.2013.301658	Survey	Stratified	Children younger than 5 years from San Marcos and Comitancillo.	Caregiver	WHO severe diarrhea definition (requires presence of sunken eyes or general danger signs)	Severe diarrhea (danger signs, dehydration, hospitalization, 1+ week)	2008-01-01	2009-12-31		No outbreak description	Sampling from two rounds of surveys: October 2008 to May 2009, and June to December 2009, exact dates assumed	14_a	Comitancillo; Rural	GTM	Guatemala	San Marcos	Comitancillo			Rural		What was the first agency contacted for health care and advice?	0	First source	Child	14	Midwife	CHW			371	3			4	1		includes presence of sunken eyes or general danger signs			0	1		APS	Complete	1	0	1	0	0	0	0	1		N/a	1	1	1	We conducted a total of 3151 interviews, 1605 for survey 1 (83% response rate)	Data extracted described only once
14	Determinants of care seeking for children with pneumonia and diarrhea in Guatemala: implications for intervention strategies.	doi.org/10.2105/ajph.2013.301658	Survey	Stratified	Children younger than 5 years from San Marcos and Comitancillo.	Caregiver	WHO severe diarrhea definition (requires presence of sunken eyes or general danger signs)	Severe diarrhea (danger signs, dehydration, hospitalization, 1+ week)	2008-01-01	2009-12-31		No outbreak description	Sampling from two rounds of surveys: October 2008 to May 2009, and June to December 2009, exact dates assumed	14_a	Comitancillo; Rural	GTM	Guatemala	San Marcos	Comitancillo			Rural		What was the first agency contacted for health care and advice?	0	First source	Child	14	Medicine seller	Pharmacy			371	5			4	1		includes presence of sunken eyes or general danger signs			0	1		APS	Complete	1	0	1	0	0	0	0	1		N/a	1	1	1	We conducted a total of 3151 interviews, 1605 for survey 1 (83% response rate)	Data extracted described only once
14	Determinants of care seeking for children with pneumonia and diarrhea in Guatemala: implications for intervention strategies.	doi.org/10.2105/ajph.2013.301658	Survey	Stratified	Children younger than 5 years from San Marcos and Comitancillo.	Caregiver	WHO severe diarrhea definition (requires presence of sunken eyes or general danger signs)	Severe diarrhea (danger signs, dehydration, hospitalization, 1+ week)	2008-01-01	2009-12-31		No outbreak description	Sampling from two rounds of surveys: October 2008 to May 2009, and June to December 2009, exact dates assumed	14_a	Comitancillo; Rural	GTM	Guatemala	San Marcos	Comitancillo			Rural		What was the first agency contacted for health care and advice?	0	First source	Child	14	Local store	Pharmacy			371	139			4	1		includes presence of sunken eyes or general danger signs			0	1		APS	Complete	1	0	1	0	0	0	0	1		N/a	1	1	1	We conducted a total of 3151 interviews, 1605 for survey 1 (83% response rate)	Data extracted described only once
14	Determinants of care seeking for children with pneumonia and diarrhea in Guatemala: implications for intervention strategies.	doi.org/10.2105/ajph.2013.301658	Survey	Stratified	Children younger than 5 years from San Marcos and Comitancillo.	Caregiver	WHO severe diarrhea definition (requires presence of sunken eyes or general danger signs)	Severe diarrhea (danger signs, dehydration, hospitalization, 1+ week)	2008-01-01	2009-12-31		No outbreak description	Sampling from two rounds of surveys: October 2008 to May 2009, and June to December 2009, exact dates assumed	14_a	Comitancillo; Rural	GTM	Guatemala	San Marcos	Comitancillo			Rural		What was the first agency contacted for health care and advice?	0	First source	Child	14	Pharamcy	Pharmacy			371	40			4	1		includes presence of sunken eyes or general danger signs			0	1		APS	Complete	1	0	1	0	0	0	0	1		N/a	1	1	1	We conducted a total of 3151 interviews, 1605 for survey 1 (83% response rate)	Data extracted described only once
14	Determinants of care seeking for children with pneumonia and diarrhea in Guatemala: implications for intervention strategies.	doi.org/10.2105/ajph.2013.301658	Survey	Stratified	Children younger than 5 years from San Marcos and Comitancillo.	Caregiver	WHO severe diarrhea definition (requires presence of sunken eyes or general danger signs)	Severe diarrhea (danger signs, dehydration, hospitalization, 1+ week)	2008-01-01	2009-12-31		No outbreak description	Sampling from two rounds of surveys: October 2008 to May 2009, and June to December 2009, exact dates assumed	14_a	Comitancillo; Rural	GTM	Guatemala	San Marcos	Comitancillo			Rural		What was the first agency contacted for health care and advice?	0	First source	Child	14	EDC facilitator	Health post			371	16	EdC = Programme to Extend Coverage of Basic Health Services		4	1		includes presence of sunken eyes or general danger signs			0	1		APS	Complete	1	0	1	0	0	0	0	1		N/a	1	1	1	We conducted a total of 3151 interviews, 1605 for survey 1 (83% response rate)	Data extracted described only once
14	Determinants of care seeking for children with pneumonia and diarrhea in Guatemala: implications for intervention strategies.	doi.org/10.2105/ajph.2013.301658	Survey	Stratified	Children younger than 5 years from San Marcos and Comitancillo.	Caregiver	WHO severe diarrhea definition (requires presence of sunken eyes or general danger signs)	Severe diarrhea (danger signs, dehydration, hospitalization, 1+ week)	2008-01-01	2009-12-31		No outbreak description	Sampling from two rounds of surveys: October 2008 to May 2009, and June to December 2009, exact dates assumed	14_a	Comitancillo; Rural	GTM	Guatemala	San Marcos	Comitancillo			Rural		What was the first agency contacted for health care and advice?	0	First source	Child	14	Health Post	Health post			371	3			4	1		includes presence of sunken eyes or general danger signs			0	1		APS	Complete	1	0	1	0	0	0	0	1		N/a	1	1	1	We conducted a total of 3151 interviews, 1605 for survey 1 (83% response rate)	Data extracted described only once
14	Determinants of care seeking for children with pneumonia and diarrhea in Guatemala: implications for intervention strategies.	doi.org/10.2105/ajph.2013.301658	Survey	Stratified	Children younger than 5 years from San Marcos and Comitancillo.	Caregiver	WHO severe diarrhea definition (requires presence of sunken eyes or general danger signs)	Severe diarrhea (danger signs, dehydration, hospitalization, 1+ week)	2008-01-01	2009-12-31		No outbreak description	Sampling from two rounds of surveys: October 2008 to May 2009, and June to December 2009, exact dates assumed	14_a	Comitancillo; Rural	GTM	Guatemala	San Marcos	Comitancillo			Rural		What was the first agency contacted for health care and advice?	0	First source	Child	14	Health Center	Hospital/Clinic			371	21			4	1		includes presence of sunken eyes or general danger signs			0	1		APS	Complete	1	0	1	0	0	0	0	1		N/a	1	1	1	We conducted a total of 3151 interviews, 1605 for survey 1 (83% response rate)	Data extracted described only once
14	Determinants of care seeking for children with pneumonia and diarrhea in Guatemala: implications for intervention strategies.	doi.org/10.2105/ajph.2013.301658	Survey	Stratified	Children younger than 5 years from San Marcos and Comitancillo.	Caregiver	WHO severe diarrhea definition (requires presence of sunken eyes or general danger signs)	Severe diarrhea (danger signs, dehydration, hospitalization, 1+ week)	2008-01-01	2009-12-31		No outbreak description	Sampling from two rounds of surveys: October 2008 to May 2009, and June to December 2009, exact dates assumed	14_a	Comitancillo; Rural	GTM	Guatemala	San Marcos	Comitancillo			Rural		What was the first agency contacted for health care and advice?	0	First source	Child	14	National Hospital	Hospital/Clinic			371	0			4	1		includes presence of sunken eyes or general danger signs			0	1		APS	Complete	1	0	1	0	0	0	0	1		N/a	1	1	1	We conducted a total of 3151 interviews, 1605 for survey 1 (83% response rate)	Data extracted described only once
14	Determinants of care seeking for children with pneumonia and diarrhea in Guatemala: implications for intervention strategies.	doi.org/10.2105/ajph.2013.301658	Survey	Stratified	Children younger than 5 years from San Marcos and Comitancillo.	Caregiver	WHO severe diarrhea definition (requires presence of sunken eyes or general danger signs)	Severe diarrhea (danger signs, dehydration, hospitalization, 1+ week)	2008-01-01	2009-12-31		No outbreak description	Sampling from two rounds of surveys: October 2008 to May 2009, and June to December 2009, exact dates assumed	14_a	Comitancillo; Rural	GTM	Guatemala	San Marcos	Comitancillo			Rural		What was the first agency contacted for health care and advice?	0	First source	Child	14	Private Doctor	Private Hospital/Clinic			371	3			4	1		includes presence of sunken eyes or general danger signs			0	1		APS	Complete	1	0	1	0	0	0	0	1		N/a	1	1	1	We conducted a total of 3151 interviews, 1605 for survey 1 (83% response rate)	Data extracted described only once
14	Determinants of care seeking for children with pneumonia and diarrhea in Guatemala: implications for intervention strategies.	doi.org/10.2105/ajph.2013.301658	Survey	Stratified	Children younger than 5 years from San Marcos and Comitancillo.	Caregiver	WHO severe diarrhea definition (requires presence of sunken eyes or general danger signs)	Severe diarrhea (danger signs, dehydration, hospitalization, 1+ week)	2008-01-01	2009-12-31		No outbreak description	Sampling from two rounds of surveys: October 2008 to May 2009, and June to December 2009, exact dates assumed	14_a	Comitancillo; Rural	GTM	Guatemala	San Marcos	Comitancillo			Rural		What was the first agency contacted for health care and advice?	0	First source	Child	14	Private Hospital	Private Hospital/Clinic			371	6			4	1		includes presence of sunken eyes or general danger signs			0	1		APS	Complete	1	0	1	0	0	0	0	1		N/a	1	1	1	We conducted a total of 3151 interviews, 1605 for survey 1 (83% response rate)	Data extracted described only once
14	Determinants of care seeking for children with pneumonia and diarrhea in Guatemala: implications for intervention strategies.	doi.org/10.2105/ajph.2013.301658	Survey	All cases or households	Children younger than 5 years from San Marcos and Comitancillo.	Caregiver	WHO severe diarrhea definition (requires presence of sunken eyes or general danger signs)	Severe diarrhea (danger signs, dehydration, hospitalization, 1+ week)	2008-01-01	2009-12-31		No outbreak description	Sampling from two rounds of surveys: October 2008 to May 2009, and June to December 2009, exact dates assumed	14_b	San Lorenzo; Urban	GTM	Guatemala	San Marcos	San Lorenzo			Urban		What was the first agency contacted for health care and advice?	0	First source	Child	14	Relative	Friends/Family			110	22			4	1		includes presence of sunken eyes or general danger signs			0	1		APS	Complete	1	0	1	0	0	0	0	1		N/a	1	1	1	We conducted a total of 3151 interviews, 1605 for survey 1 (83% response rate)	Data extracted described only once
14	Determinants of care seeking for children with pneumonia and diarrhea in Guatemala: implications for intervention strategies.	doi.org/10.2105/ajph.2013.301658	Survey	All cases or households	Children younger than 5 years from San Marcos and Comitancillo.	Caregiver	WHO severe diarrhea definition (requires presence of sunken eyes or general danger signs)	Severe diarrhea (danger signs, dehydration, hospitalization, 1+ week)	2008-01-01	2009-12-31		No outbreak description	Sampling from two rounds of surveys: October 2008 to May 2009, and June to December 2009, exact dates assumed	14_b	San Lorenzo; Urban	GTM	Guatemala	San Marcos	San Lorenzo			Urban		What was the first agency contacted for health care and advice?	0	First source	Child	14	Neighbors	Friends/Family			110	4			4	1		includes presence of sunken eyes or general danger signs			0	1		APS	Complete	1	0	1	0	0	0	0	1		N/a	1	1	1	We conducted a total of 3151 interviews, 1605 for survey 1 (83% response rate)	Data extracted described only once
14	Determinants of care seeking for children with pneumonia and diarrhea in Guatemala: implications for intervention strategies.	doi.org/10.2105/ajph.2013.301658	Survey	All cases or households	Children younger than 5 years from San Marcos and Comitancillo.	Caregiver	WHO severe diarrhea definition (requires presence of sunken eyes or general danger signs)	Severe diarrhea (danger signs, dehydration, hospitalization, 1+ week)	2008-01-01	2009-12-31		No outbreak description	Sampling from two rounds of surveys: October 2008 to May 2009, and June to December 2009, exact dates assumed	14_b	San Lorenzo; Urban	GTM	Guatemala	San Marcos	San Lorenzo			Urban		What was the first agency contacted for health care and advice?	0	First source	Child	14	Traditonal Healer	Traditional Healer			110	1			4	1		includes presence of sunken eyes or general danger signs			0	1		APS	Complete	1	0	1	0	0	0	0	1		N/a	1	1	1	We conducted a total of 3151 interviews, 1605 for survey 1 (83% response rate)	Data extracted described only once
14	Determinants of care seeking for children with pneumonia and diarrhea in Guatemala: implications for intervention strategies.	doi.org/10.2105/ajph.2013.301658	Survey	All cases or households	Children younger than 5 years from San Marcos and Comitancillo.	Caregiver	WHO severe diarrhea definition (requires presence of sunken eyes or general danger signs)	Severe diarrhea (danger signs, dehydration, hospitalization, 1+ week)	2008-01-01	2009-12-31		No outbreak description	Sampling from two rounds of surveys: October 2008 to May 2009, and June to December 2009, exact dates assumed	14_b	San Lorenzo; Urban	GTM	Guatemala	San Marcos	San Lorenzo			Urban		What was the first agency contacted for health care and advice?	0	First source	Child	14	Midwife	CHW			110	0			4	1		includes presence of sunken eyes or general danger signs			0	1		APS	Complete	1	0	1	0	0	0	0	1		N/a	1	1	1	We conducted a total of 3151 interviews, 1605 for survey 1 (83% response rate)	Data extracted described only once
14	Determinants of care seeking for children with pneumonia and diarrhea in Guatemala: implications for intervention strategies.	doi.org/10.2105/ajph.2013.301658	Survey	All cases or households	Children younger than 5 years from San Marcos and Comitancillo.	Caregiver	WHO severe diarrhea definition (requires presence of sunken eyes or general danger signs)	Severe diarrhea (danger signs, dehydration, hospitalization, 1+ week)	2008-01-01	2009-12-31		No outbreak description	Sampling from two rounds of surveys: October 2008 to May 2009, and June to December 2009, exact dates assumed	14_b	San Lorenzo; Urban	GTM	Guatemala	San Marcos	San Lorenzo			Urban		What was the first agency contacted for health care and advice?	0	First source	Child	14	Medicine seller	Pharmacy			110	1			4	1		includes presence of sunken eyes or general danger signs			0	1		APS	Complete	1	0	1	0	0	0	0	1		N/a	1	1	1	We conducted a total of 3151 interviews, 1605 for survey 1 (83% response rate)	Data extracted described only once
14	Determinants of care seeking for children with pneumonia and diarrhea in Guatemala: implications for intervention strategies.	doi.org/10.2105/ajph.2013.301658	Survey	All cases or households	Children younger than 5 years from San Marcos and Comitancillo.	Caregiver	WHO severe diarrhea definition (requires presence of sunken eyes or general danger signs)	Severe diarrhea (danger signs, dehydration, hospitalization, 1+ week)	2008-01-01	2009-12-31		No outbreak description	Sampling from two rounds of surveys: October 2008 to May 2009, and June to December 2009, exact dates assumed	14_b	San Lorenzo; Urban	GTM	Guatemala	San Marcos	San Lorenzo			Urban		What was the first agency contacted for health care and advice?	0	First source	Child	14	Local store	Pharmacy			110	33			4	1		includes presence of sunken eyes or general danger signs			0	1		APS	Complete	1	0	1	0	0	0	0	1		N/a	1	1	1	We conducted a total of 3151 interviews, 1605 for survey 1 (83% response rate)	Data extracted described only once
14	Determinants of care seeking for children with pneumonia and diarrhea in Guatemala: implications for intervention strategies.	doi.org/10.2105/ajph.2013.301658	Survey	All cases or households	Children younger than 5 years from San Marcos and Comitancillo.	Caregiver	WHO severe diarrhea definition (requires presence of sunken eyes or general danger signs)	Severe diarrhea (danger signs, dehydration, hospitalization, 1+ week)	2008-01-01	2009-12-31		No outbreak description	Sampling from two rounds of surveys: October 2008 to May 2009, and June to December 2009, exact dates assumed	14_b	San Lorenzo; Urban	GTM	Guatemala	San Marcos	San Lorenzo			Urban		What was the first agency contacted for health care and advice?	0	First source	Child	14	Pharamcy	Pharmacy			110	11			4	1		includes presence of sunken eyes or general danger signs			0	1		APS	Complete	1	0	1	0	0	0	0	1		N/a	1	1	1	We conducted a total of 3151 interviews, 1605 for survey 1 (83% response rate)	Data extracted described only once
14	Determinants of care seeking for children with pneumonia and diarrhea in Guatemala: implications for intervention strategies.	doi.org/10.2105/ajph.2013.301658	Survey	All cases or households	Children younger than 5 years from San Marcos and Comitancillo.	Caregiver	WHO severe diarrhea definition (requires presence of sunken eyes or general danger signs)	Severe diarrhea (danger signs, dehydration, hospitalization, 1+ week)	2008-01-01	2009-12-31		No outbreak description	Sampling from two rounds of surveys: October 2008 to May 2009, and June to December 2009, exact dates assumed	14_b	San Lorenzo; Urban	GTM	Guatemala	San Marcos	San Lorenzo			Urban		What was the first agency contacted for health care and advice?	0	First source	Child	14	EDC facilitator	Health post			110	0	EdC = Programme to Extend Coverage of Basic Health Services		4	1		includes presence of sunken eyes or general danger signs			0	1		APS	Complete	1	0	1	0	0	0	0	1		N/a	1	1	1	We conducted a total of 3151 interviews, 1605 for survey 1 (83% response rate)	Data extracted described only once
14	Determinants of care seeking for children with pneumonia and diarrhea in Guatemala: implications for intervention strategies.	doi.org/10.2105/ajph.2013.301658	Survey	All cases or households	Children younger than 5 years from San Marcos and Comitancillo.	Caregiver	WHO severe diarrhea definition (requires presence of sunken eyes or general danger signs)	Severe diarrhea (danger signs, dehydration, hospitalization, 1+ week)	2008-01-01	2009-12-31		No outbreak description	Sampling from two rounds of surveys: October 2008 to May 2009, and June to December 2009, exact dates assumed	14_b	San Lorenzo; Urban	GTM	Guatemala	San Marcos	San Lorenzo			Urban		What was the first agency contacted for health care and advice?	0	First source	Child	14	Health Post	Health post			110	7			4	1		includes presence of sunken eyes or general danger signs			0	1		APS	Complete	1	0	1	0	0	0	0	1		N/a	1	1	1	We conducted a total of 3151 interviews, 1605 for survey 1 (83% response rate)	Data extracted described only once
14	Determinants of care seeking for children with pneumonia and diarrhea in Guatemala: implications for intervention strategies.	doi.org/10.2105/ajph.2013.301658	Survey	All cases or households	Children younger than 5 years from San Marcos and Comitancillo.	Caregiver	WHO severe diarrhea definition (requires presence of sunken eyes or general danger signs)	Severe diarrhea (danger signs, dehydration, hospitalization, 1+ week)	2008-01-01	2009-12-31		No outbreak description	Sampling from two rounds of surveys: October 2008 to May 2009, and June to December 2009, exact dates assumed	14_b	San Lorenzo; Urban	GTM	Guatemala	San Marcos	San Lorenzo			Urban		What was the first agency contacted for health care and advice?	0	First source	Child	14	Health Center	Hospital/Clinic			110	16			4	1		includes presence of sunken eyes or general danger signs			0	1		APS	Complete	1	0	1	0	0	0	0	1		N/a	1	1	1	We conducted a total of 3151 interviews, 1605 for survey 1 (83% response rate)	Data extracted described only once
14	Determinants of care seeking for children with pneumonia and diarrhea in Guatemala: implications for intervention strategies.	doi.org/10.2105/ajph.2013.301658	Survey	All cases or households	Children younger than 5 years from San Marcos and Comitancillo.	Caregiver	WHO severe diarrhea definition (requires presence of sunken eyes or general danger signs)	Severe diarrhea (danger signs, dehydration, hospitalization, 1+ week)	2008-01-01	2009-12-31		No outbreak description	Sampling from two rounds of surveys: October 2008 to May 2009, and June to December 2009, exact dates assumed	14_b	San Lorenzo; Urban	GTM	Guatemala	San Marcos	San Lorenzo			Urban		What was the first agency contacted for health care and advice?	0	First source	Child	14	National Hospital	Hospital/Clinic			110	0			4	1		includes presence of sunken eyes or general danger signs			0	1		APS	Complete	1	0	1	0	0	0	0	1		N/a	1	1	1	We conducted a total of 3151 interviews, 1605 for survey 1 (83% response rate)	Data extracted described only once
14	Determinants of care seeking for children with pneumonia and diarrhea in Guatemala: implications for intervention strategies.	doi.org/10.2105/ajph.2013.301658	Survey	All cases or households	Children younger than 5 years from San Marcos and Comitancillo.	Caregiver	WHO severe diarrhea definition (requires presence of sunken eyes or general danger signs)	Severe diarrhea (danger signs, dehydration, hospitalization, 1+ week)	2008-01-01	2009-12-31		No outbreak description	Sampling from two rounds of surveys: October 2008 to May 2009, and June to December 2009, exact dates assumed	14_b	San Lorenzo; Urban	GTM	Guatemala	San Marcos	San Lorenzo			Urban		What was the first agency contacted for health care and advice?	0	First source	Child	14	Private Doctor	Private Hospital/Clinic			110	2			4	1		includes presence of sunken eyes or general danger signs			0	1		APS	Complete	1	0	1	0	0	0	0	1		N/a	1	1	1	We conducted a total of 3151 interviews, 1605 for survey 1 (83% response rate)	Data extracted described only once
14	Determinants of care seeking for children with pneumonia and diarrhea in Guatemala: implications for intervention strategies.	doi.org/10.2105/ajph.2013.301658	Survey	All cases or households	Children younger than 5 years from San Marcos and Comitancillo.	Caregiver	WHO severe diarrhea definition (requires presence of sunken eyes or general danger signs)	Severe diarrhea (danger signs, dehydration, hospitalization, 1+ week)	2008-01-01	2009-12-31		No outbreak description	Sampling from two rounds of surveys: October 2008 to May 2009, and June to December 2009, exact dates assumed	14_b	San Lorenzo; Urban	GTM	Guatemala	San Marcos	San Lorenzo			Urban		What was the first agency contacted for health care and advice?	0	First source	Child	14	Private Hospital	Private Hospital/Clinic			110	1			4	1		includes presence of sunken eyes or general danger signs			0	1		APS	Complete	1	0	1	0	0	0	0	1		N/a	1	1	1	We conducted a total of 3151 interviews, 1605 for survey 1 (83% response rate)	Data extracted described only once
15	Healthcare-seeking behaviour for common infectious disease-related illnesses in rural Kenya: a community-based house-to-house survey.	Burton et al.	Survey	Cluster	Households with at least one child under 5 years	Caregiver	three of more loose stools within a 24-hour period	Diarrhea (3+ loose/liquid stools)	2005-08-01	2005-08-31		No outbreak description		15_a	under 5	KEN	Kenya	Siaya	Bondo			Rural		Symptoms and healthcare sought, including sources of care, diagnostics performed, treatment received, and whether the household member was hospitalized	1	Any care	Child	14	hospital visitation	Hospital/Clinic			188	15	Extracted the ‚Äúhospital‚Äù data rather than the ‚Äúany healthcare facility data‚Äù because it is more specific. Assuming that cholera treatment centers or clinics are included in the ‚Äúhospital‚Äù definition and not lost by not using the ‚Äúany healthcare facility‚Äù category	0	4	1					0	1		DJC	Complete	1	0	0	0	1	0	0	1		1		1	1	Caretakers of 28 (2.8%) households refused to participate
15	Healthcare-seeking behaviour for common infectious disease-related illnesses in rural Kenya: a community-based house-to-house survey.	Burton et al.	Survey	Cluster	Households with at least one child under 5 years	Caregiver	three of more loose stools within a 24-hour period	Diarrhea (3+ loose/liquid stools)	2005-08-01	2005-08-31		No outbreak description		15_a	under 5	KEN	Kenya	Siaya	Bondo			Rural		Symptoms and healthcare sought, including sources of care, diagnostics performed, treatment received, and whether the household member was hospitalized	1	Any care	Child	14	Private Care Providers	Private Hospital/Clinic			188	46		0	4	1					0	1		DJC	Complete	1	0	0	0	1	0	0	1		1		1	1	Caretakers of 28 (2.8%) households refused to participate
15	Healthcare-seeking behaviour for common infectious disease-related illnesses in rural Kenya: a community-based house-to-house survey.	Burton et al.	Survey	Cluster	Households with at least one child under 5 years	Caregiver	three of more loose stools within a 24-hour period	Diarrhea (3+ loose/liquid stools)	2005-08-01	2005-08-31		No outbreak description		15_a	under 5	KEN	Kenya	Siaya	Bondo			Rural		Symptoms and healthcare sought, including sources of care, diagnostics performed, treatment received, and whether the household member was hospitalized	1	Any care	Child	14	Drug-sellers	Pharmacy			188	85		0	4	1					0	1		DJC	Complete	1	0	0	0	1	0	0	1		1		1	1	Caretakers of 28 (2.8%) households refused to participate
15	Healthcare-seeking behaviour for common infectious disease-related illnesses in rural Kenya: a community-based house-to-house survey.	Burton et al.	Survey	Cluster	Households with at least one child under 5 years	Caregiver	three of more loose stools within a 24-hour period	Diarrhea (3+ loose/liquid stools)	2005-08-01	2005-08-31		No outbreak description		15_a	under 5	KEN	Kenya	Siaya	Bondo			Rural		Symptoms and healthcare sought, including sources of care, diagnostics performed, treatment received, and whether the household member was hospitalized	1	Any care	Child	14	Traditional healers	Traditional Healer			188	14		0	4	1					0	1		DJC	Complete	1	0	0	0	1	0	0	1		1		1	1	Caretakers of 28 (2.8%) households refused to participate
15	Healthcare-seeking behaviour for common infectious disease-related illnesses in rural Kenya: a community-based house-to-house survey.	Burton et al.	Survey	Cluster	Households with at least one child under 5 years	Caregiver	three of more loose stools within a 24-hour period	Diarrhea (3+ loose/liquid stools)	2005-08-01	2005-08-31		No outbreak description		15_a	under 5	KEN	Kenya	Siaya	Bondo			Rural		Symptoms and healthcare sought, including sources of care, diagnostics performed, treatment received, and whether the household member was hospitalized	1	Any care	Child	14	Village health volunteers	CHW			188	12		0	4	1					0	1		DJC	Complete	1	0	0	0	1	0	0	1		1		1	1	Caretakers of 28 (2.8%) households refused to participate
15	Healthcare-seeking behaviour for common infectious disease-related illnesses in rural Kenya: a community-based house-to-house survey.	Burton et al.	Survey	Cluster	Households with at least one child under 5 years	Head of household	three of more loose stools within a 24-hour period	Diarrhea (3+ loose/liquid stools)	2005-08-01	2005-08-31		No outbreak description		15_b	over 5	KEN	Kenya	Siaya	Bondo			Rural		Symptoms and healthcare sought, including sources of care, diagnostics performed, treatment received, and whether the household member was hospitalized	1	Any care	Other (describe in notes)	14	hospital visitation	Hospital/Clinic			115	5	other member of household; unknown if child or self or another adult; Extracted the ‚Äúhospital‚Äù data rather than the ‚Äúany healthcare facility data‚Äù because it is more specific. Assuming that cholera treatment centers or clinics are included in the ‚Äúhospital‚Äù definition and not lost by not using the ‚Äúany healthcare facility‚Äù category	5		0					0	1		DJC	Complete	1	0	0	0	1	0	0	1		1		1	1	Caretakers of 28 (2.8%) households refused to participate
15	Healthcare-seeking behaviour for common infectious disease-related illnesses in rural Kenya: a community-based house-to-house survey.	Burton et al.	Survey	Cluster	Households with at least one child under 5 years	Head of household	three of more loose stools within a 24-hour period	Diarrhea (3+ loose/liquid stools)	2005-08-01	2005-08-31		No outbreak description		15_b	over 5	KEN	Kenya	Siaya	Bondo			Rural		Symptoms and healthcare sought, including sources of care, diagnostics performed, treatment received, and whether the household member was hospitalized	1	Any care	Other (describe in notes)	14	Private Care Providers	Private Hospital/Clinic			115	12	other member of household; unknown if child or self or another adult	5		0					0	1		DJC	Complete	1	0	0	0	1	0	0	1		1		1	1	Caretakers of 28 (2.8%) households refused to participate
15	Healthcare-seeking behaviour for common infectious disease-related illnesses in rural Kenya: a community-based house-to-house survey.	Burton et al.	Survey	Cluster	Households with at least one child under 5 years	Head of household	three of more loose stools within a 24-hour period	Diarrhea (3+ loose/liquid stools)	2005-08-01	2005-08-31		No outbreak description		15_b	over 5	KEN	Kenya	Siaya	Bondo			Rural		Symptoms and healthcare sought, including sources of care, diagnostics performed, treatment received, and whether the household member was hospitalized	1	Any care	Other (describe in notes)	14	Drug-sellers	Pharmacy			115	42	other member of household; unknown if child or self or another adult	5		0					0	1		DJC	Complete	1	0	0	0	1	0	0	1		1		1	1	Caretakers of 28 (2.8%) households refused to participate
15	Healthcare-seeking behaviour for common infectious disease-related illnesses in rural Kenya: a community-based house-to-house survey.	Burton et al.	Survey	Cluster	Households with at least one child under 5 years	Head of household	three of more loose stools within a 24-hour period	Diarrhea (3+ loose/liquid stools)	2005-08-01	2005-08-31		No outbreak description		15_b	over 5	KEN	Kenya	Siaya	Bondo			Rural		Symptoms and healthcare sought, including sources of care, diagnostics performed, treatment received, and whether the household member was hospitalized	1	Any care	Other (describe in notes)	14	Traditional healers	Traditional Healer			115	5	other member of household; unknown if child or self or another adult	5		0					0	1		DJC	Complete	1	0	0	0	1	0	0	1		1		1	1	Caretakers of 28 (2.8%) households refused to participate
15	Healthcare-seeking behaviour for common infectious disease-related illnesses in rural Kenya: a community-based house-to-house survey.	Burton et al.	Survey	Cluster	Households with at least one child under 5 years	Head of household	three of more loose stools within a 24-hour period	Diarrhea (3+ loose/liquid stools)	2005-08-01	2005-08-31		No outbreak description		15_b	over 5	KEN	Kenya	Siaya	Bondo			Rural		Symptoms and healthcare sought, including sources of care, diagnostics performed, treatment received, and whether the household member was hospitalized	1	Any care	Other (describe in notes)	14	Village health volunteers	CHW			115	7	other member of household; unknown if child or self or another adult	5		0					0	1		DJC	Complete	1	0	0	0	1	0	0	1		1		1	1	Caretakers of 28 (2.8%) households refused to participate
17	Incidence and etiology of infectious diarrhea from a facility-based surveillancesystem in Guatemala, 2008‚Äì2012	10.1186/s12889-019-7720-2	Survey	Stratified	Persons living in municipalities served by Western Regional Hospital	Resident	3 or more loose stools in a 24-h period in a person presenting to the surveillance facilities	Diarrhea (3+ loose/liquid stools)	2009-03-03	2009-06-11		No outbreak description	Stratified simple Simple random for urban area (Quetzaltenango)	17_a_a	Under 1 years old; Quetzaltenango	GTM	Guatemala	Quetzaltenango				Urban		Did you seek care for diarrhea?	0	Any care	Child	30	Government healthcare facility	Public Hospital/Clinic			22	9	Regarding both self and/or a child	0	1	1					0	0		DJC	Complete	1	0	1	0	1	0	0	1		1		1	0	Not reported, but they state If a structure was determined to be abandoned or non-residential, it was replaced with the next nearest
17	Incidence and etiology of infectious diarrhea from a facility-based surveillancesystem in Guatemala, 2008‚Äì2012	10.1186/s12889-019-7720-2	Survey	Stratified	Persons living in municipalities served by Western Regional Hospital	Resident	3 or more loose stools in a 24-h period in a person presenting to the surveillance facilities	Diarrhea (3+ loose/liquid stools)	2009-03-03	2009-06-11		No outbreak description	Stratified simple Simple random for urban area (Quetzaltenango)	17_a_b	1-4 years old; Quetzaltenango	GTM	Guatemala	Quetzaltenango				Urban		Did you seek care for diarrhea?	0	Any care	Child	30	Government healthcare facility	Public Hospital/Clinic			146	35	Regarding both self and/or a child	1	4	1					0	0		DJC	Complete	1	0	1	0	1	0	0	1		1		1	0	Not reported, but they state If a structure was determined to be abandoned or non-residential, it was replaced with the next nearest
17	Incidence and etiology of infectious diarrhea from a facility-based surveillancesystem in Guatemala, 2008‚Äì2012	10.1186/s12889-019-7720-2	Survey	Stratified	Persons living in municipalities served by Western Regional Hospital	Resident	3 or more loose stools in a 24-h period in a person presenting to the surveillance facilities	Diarrhea (3+ loose/liquid stools)	2009-03-03	2009-06-11		No outbreak description	Stratified simple Simple random for urban area (Quetzaltenango)	17_a_c	5-19 years old; Quetzaltenango	GTM	Guatemala	Quetzaltenango				Urban		Did you seek care for diarrhea?	0	Any care	Other (describe in notes)	30	Government healthcare facility	Public Hospital/Clinic			213	22	Regarding both self and/or a child	5	19	0					0	0		DJC	Complete	1	0	1	0	1	0	0	1		1		1	0	Not reported, but they state If a structure was determined to be abandoned or non-residential, it was replaced with the next nearest
17	Incidence and etiology of infectious diarrhea from a facility-based surveillancesystem in Guatemala, 2008‚Äì2012	10.1186/s12889-019-7720-2	Survey	Stratified	Persons living in municipalities served by Western Regional Hospital	Resident	3 or more loose stools in a 24-h period in a person presenting to the surveillance facilities	Diarrhea (3+ loose/liquid stools)	2009-03-03	2009-06-11		No outbreak description	Stratified simple Simple random for urban area (Quetzaltenango)	17_a_d	20-49 years old; Quetzaltenango	GTM	Guatemala	Quetzaltenango				Urban		Did you seek care for diarrhea?	0	Any care	Self	30	Government healthcare facility	Public Hospital/Clinic			237	29	Regarding both self and/or a child	20	49	0					0	0		DJC	Complete	1	0	1	0	1	0	0	1		1		1	0	Not reported, but they state If a structure was determined to be abandoned or non-residential, it was replaced with the next nearest
17	Incidence and etiology of infectious diarrhea from a facility-based surveillancesystem in Guatemala, 2008‚Äì2012	10.1186/s12889-019-7720-2	Survey	Stratified	Persons living in municipalities served by Western Regional Hospital	Resident	3 or more loose stools in a 24-h period in a person presenting to the surveillance facilities	Diarrhea (3+ loose/liquid stools)	2009-03-03	2009-06-11		No outbreak description	Stratified simple Simple random for urban area (Quetzaltenango)	17_a_e	Older than 50 years old; Quetzaltenango	GTM	Guatemala	Quetzaltenango				Urban		Did you seek care for diarrhea?	0	Any care	Self	30	Government healthcare facility	Public Hospital/Clinic			129	11	Regarding both self and/or a child	50		0					0	0		DJC	Complete	1	0	1	0	1	0	0	1		1		1	0	Not reported, but they state If a structure was determined to be abandoned or non-residential, it was replaced with the next nearest
17	Incidence and etiology of infectious diarrhea from a facility-based surveillancesystem in Guatemala, 2008‚Äì2012	10.1186/s12889-019-7720-2	Survey	Cluster	Persons living in municipalities served by Western Regional Hospital	Resident	3 or more loose stools in a 24-h period in a person presenting to the surveillance facilities	Diarrhea (3+ loose/liquid stools)	2006-10-10	2006-12-13		No outbreak description	two-stage cluster sampling for rural areas (Santa Rosa)	17_b_a	Under 1 years old; Santa Rosa	GTM	Guatemala	Santa Rosa				Rural		Did you seek care for diarrhea?	0	Any care	Child	30	Government healthcare facility	Public Hospital/Clinic			13	6	Regarding both self and/or a child	0	1	1					0	0		DJC	Complete	1	0	1	0	1	0	0	1		1		1	0	Not reported, but they state If a structure was determined to be abandoned or non-residential, it was replaced with the next nearest
17	Incidence and etiology of infectious diarrhea from a facility-based surveillancesystem in Guatemala, 2008‚Äì2012	10.1186/s12889-019-7720-2	Survey	Cluster	Persons living in municipalities served by Western Regional Hospital	Resident	3 or more loose stools in a 24-h period in a person presenting to the surveillance facilities	Diarrhea (3+ loose/liquid stools)	2006-10-10	2006-12-13		No outbreak description	two-stage cluster sampling for rural areas (Santa Rosa)	17_b_b	1-4 years old; Santa Rosa	GTM	Guatemala	Santa Rosa				Rural		Did you seek care for diarrhea?	0	Any care	Child	30	Government healthcare facility	Public Hospital/Clinic			77	29	Regarding both self and/or a child	1	4	1					0	0		DJC	Complete	1	0	1	0	1	0	0	1		1		1	0	Not reported, but they state If a structure was determined to be abandoned or non-residential, it was replaced with the next nearest
17	Incidence and etiology of infectious diarrhea from a facility-based surveillancesystem in Guatemala, 2008‚Äì2012	10.1186/s12889-019-7720-2	Survey	Cluster	Persons living in municipalities served by Western Regional Hospital	Resident	3 or more loose stools in a 24-h period in a person presenting to the surveillance facilities	Diarrhea (3+ loose/liquid stools)	2006-10-10	2006-12-13		No outbreak description	two-stage cluster sampling for rural areas (Santa Rosa)	17_b_c	5-19 years old; Santa Rosa	GTM	Guatemala	Santa Rosa				Rural		Did you seek care for diarrhea?	0	Any care	Other (describe in notes)	30	Government healthcare facility	Public Hospital/Clinic			111	21	Regarding both self and/or a child	5	19	0					0	0		DJC	Complete	1	0	1	0	1	0	0	1		1		1	0	Not reported, but they state If a structure was determined to be abandoned or non-residential, it was replaced with the next nearest
17	Incidence and etiology of infectious diarrhea from a facility-based surveillancesystem in Guatemala, 2008‚Äì2012	10.1186/s12889-019-7720-2	Survey	Cluster	Persons living in municipalities served by Western Regional Hospital	Resident	3 or more loose stools in a 24-h period in a person presenting to the surveillance facilities	Diarrhea (3+ loose/liquid stools)	2006-10-10	2006-12-13		No outbreak description	two-stage cluster sampling for rural areas (Santa Rosa)	17_b_d	20-49 years old; Santa Rosa	GTM	Guatemala	Santa Rosa				Rural		Did you seek care for diarrhea?	0	Any care	Self	30	Government healthcare facility	Public Hospital/Clinic			86	17	Regarding both self and/or a child	20	49	0					0	0		DJC	Complete	1	0	1	0	1	0	0	1		1		1	0	Not reported, but they state If a structure was determined to be abandoned or non-residential, it was replaced with the next nearest
17	Incidence and etiology of infectious diarrhea from a facility-based surveillancesystem in Guatemala, 2008‚Äì2012	10.1186/s12889-019-7720-2	Survey	Cluster	Persons living in municipalities served by Western Regional Hospital	Resident	3 or more loose stools in a 24-h period in a person presenting to the surveillance facilities	Diarrhea (3+ loose/liquid stools)	2006-10-10	2006-12-13		No outbreak description	two-stage cluster sampling for rural areas (Santa Rosa)	17_b_e	Older than 50 years old; Santa Rosa	GTM	Guatemala	Santa Rosa				Rural		Did you seek care for diarrhea?	0	Any care	Self	30	Government healthcare facility	Public Hospital/Clinic			88	14	Regarding both self and/or a child	50		0					0	0		DJC	Complete	1	0	1	0	1	0	0	1		1		1	0	Not reported, but they state If a structure was determined to be abandoned or non-residential, it was replaced with the next nearest
18	ACUTE CHILDHOOD MORBIDITIES IN RURAL WARDHA: SOME EPIDEMIOLOGICAL CORRELATES AND HEALTH CARE SEEKING	10.4103/0019-5359.55886	Survey	Cluster	Mothers of children under 3 years of age in Wardha, India	Caregiver	"symptom-specific information on acute child morbidities as perceived by the mother"	No explicit diarrhea definition	2005-01-01	2005-12-31		No outbreak description		18_a	All data	IND	India	Maharashtra	Wardha			Rural		Did you seek care for diarrhea?	1	Any care	Child	14	Sub-center/Primary health center	Public Hospital/Clinic			57	51		0	3	1					0	0	Data extracted from table 3 was assumed for seeking care outside the home for SC/PHC and Private Clinic only	DJC	Complete	1	0	0	0	0	0	0	1		N/a	1	1	0	Not reported	Data extracted described only once
18	ACUTE CHILDHOOD MORBIDITIES IN RURAL WARDHA: SOME EPIDEMIOLOGICAL CORRELATES AND HEALTH CARE SEEKING	10.4103/0019-5359.55886	Survey	Cluster	Mothers of children under 3 years of age in Wardha, India	Caregiver	"symptom-specific information on acute child morbidities as perceived by the mother"	No explicit diarrhea definition	2005-01-01	2005-12-31		No outbreak description		18_a	All data	IND	India	Maharashtra	Wardha			Rural		Did you seek care for diarrhea?	1	Any care	Child	14	Private Clinic	Private Hospital/Clinic			57	12		0	3	1					0	0	Data extracted from table 3 was assumed for seeking care outside the home for SC/PHC and Private Clinic only	DJC	Complete	1	0	0	0	0	0	0	1		N/a	1	1	0	Not reported	Data extracted described only once
19	Careseeking for Childhood diarrhoea at the primary level of care in communities in Cross River State, Nigeria	10.1016/j.jegh.2016.08.002	Survey	Cluster	Caregivers of children aged 0-59 months in the Cross River State of Nigeria	Caregiver	the passage of three of more loose stools or defacation frequency of three or more loose/liquid stools in a day	Diarrhea (3+ loose/liquid stools)				No outbreak description	No sampling dates available, but article received 09/27/15	19_a	All data	NGA	Nigeria	Cross River	Abi, Calabar Municipal, Calabar South, Obanliku, Yala Cross			Both	The local government areas chosen were the mainly urban Calabar South and Calabar Municipal areas in the southern part of the State, the mainly rural Abi area in the central part of the State, and Obanliku and Yala areas in the northern part of the State	Did you seek care outside the home for diarrhea and where?	0	Any care	Child	14	Health facility	Hospital/Clinic			294	142		0	4	1					1	0		DJC	Complete	1	0	0	0	0	0	0	1	Stratified data not available for all 5 administrative divisions (Calabar North & South missing individual diarrhea prevalence) in the study and care seeking by facility type only available at unstratified level	1		1	1	100% response rate
19	Careseeking for Childhood diarrhoea at the primary level of care in communities in Cross River State, Nigeria	10.1016/j.jegh.2016.08.002	Survey	Cluster	Caregivers of children aged 0-59 months in the Cross River State of Nigeria	Caregiver	the passage of three of more loose stools or defacation frequency of three or more loose/liquid stools in a day	Diarrhea (3+ loose/liquid stools)				No outbreak description	No sampling dates available, but article received 09/27/15	19_a	All data	NGA	Nigeria	Cross River	Abi, Calabar Municipal, Calabar South, Obanliku, Yala Cross			Both	The local government areas chosen were the mainly urban Calabar South and Calabar Municipal areas in the southern part of the State, the mainly rural Abi area in the central part of the State, and Obanliku and Yala areas in the northern part of the State	Did you seek care outside the home for diarrhea and where?	0	Any care	Child	14	Drug Store	Pharmacy			294	54		0	4	1					1	0		DJC	Complete	1	0	0	0	0	0	0	1	Stratified data not available for all 5 administrative divisions (Calabar North & South missing individual diarrhea prevalence) in the study and care seeking by facility type only available at unstratified level	1		1	1	100% response rate
19	Careseeking for Childhood diarrhoea at the primary level of care in communities in Cross River State, Nigeria	10.1016/j.jegh.2016.08.002	Survey	Cluster	Caregivers of children aged 0-59 months in the Cross River State of Nigeria	Caregiver	the passage of three of more loose stools or defacation frequency of three or more loose/liquid stools in a day	Diarrhea (3+ loose/liquid stools)				No outbreak description	No sampling dates available, but article received 09/27/15	19_a	All data	NGA	Nigeria	Cross River	Abi, Calabar Municipal, Calabar South, Obanliku, Yala Cross			Both	The local government areas chosen were the mainly urban Calabar South and Calabar Municipal areas in the southern part of the State, the mainly rural Abi area in the central part of the State, and Obanliku and Yala areas in the northern part of the State	Did you seek care outside the home for diarrhea and where?	0	Any care	Child	14	Traditional Treatment	Traditional Healer			294	10		0	4	1					1	0		DJC	Complete	1	0	0	0	0	0	0	1	Stratified data not available for all 5 administrative divisions (Calabar North & South missing individual diarrhea prevalence) in the study and care seeking by facility type only available at unstratified level	1		1	1	100% response rate
19	Careseeking for Childhood diarrhoea at the primary level of care in communities in Cross River State, Nigeria	10.1016/j.jegh.2016.08.002	Survey	Cluster	Caregivers of children aged 0-59 months in the Cross River State of Nigeria	Caregiver	the passage of three of more loose stools or defacation frequency of three or more loose/liquid stools in a day	Diarrhea (3+ loose/liquid stools)				No outbreak description	No sampling dates available, but article received 09/27/15	19_b	rural - abi	NGA	Nigeria	Cross River	Abi			Rural		Did you visit a health facilility?	0	Any care	Child	14	Health Facility	Hospital/Clinic			137	81		0	4	1					1	0	Care seeking not available for Calabar Municipal and Calabar South as study does not provide diarrheal prevalence for either local government area	DJC	Complete	0	0	1	1	0	0	0	1	Stratified data not available for all 5 administrative divisions (Calabar North & South missing individual diarrhea prevalence) in the study and care seeking by facility type only available at unstratified level	1		1	1	100% response rate
19	Careseeking for Childhood diarrhoea at the primary level of care in communities in Cross River State, Nigeria	10.1016/j.jegh.2016.08.002	Survey	Cluster	Caregivers of children aged 0-59 months in the Cross River State of Nigeria	Caregiver	the passage of three of more loose stools or defacation frequency of three or more loose/liquid stools in a day	Diarrhea (3+ loose/liquid stools)				No outbreak description	No sampling dates available, but article received 09/27/15	19_c	rural - obanliku	NGA	Nigeria	Cross River	Obanliku			Rural		Did you visit a health facilility?	0	Any care	Child	14	Health Facility	Hospital/Clinic			50	10		0	4	1					1	0	Care seeking not available for Calabar Municipal and Calabar South as study does not provide diarrheal prevalence for either local government area	DJC	Complete	0	0	1	1	0	0	0	1	Stratified data not available for all 5 administrative divisions (Calabar North & South missing individual diarrhea prevalence) in the study and care seeking by facility type only available at unstratified level	1		1	1	100% response rate
19	Careseeking for Childhood diarrhoea at the primary level of care in communities in Cross River State, Nigeria	10.1016/j.jegh.2016.08.002	Survey	Cluster	Caregivers of children aged 0-59 months in the Cross River State of Nigeria	Caregiver	the passage of three of more loose stools or defacation frequency of three or more loose/liquid stools in a day	Diarrhea (3+ loose/liquid stools)				No outbreak description	No sampling dates available, but article received 09/27/15	19_d	rural - yala cross	NGA	Nigeria	Cross River	Yala Cross			Rural		Did you visit a health facilility?	0	Any care	Child	14	Health Facility	Hospital/Clinic			40	15		0	4	1					1	0	Care seeking not available for Calabar Municipal and Calabar South as study does not provide diarrheal prevalence for either local government area	DJC	Complete	0	0	1	1	0	0	0	1	Stratified data not available for all 5 administrative divisions (Calabar North & South missing individual diarrhea prevalence) in the study and care seeking by facility type only available at unstratified level	1		1	1	100% response rate
20	Healthcare seeking for diarrhoea, malaria and pneumonia among children in four poor rural districts in Sierra Leone in the context of free health care: results of a cross-sectional survey	10.1186/1471-2458-13-157	Survey	Cluster	Caregivers of children under five years of age	Caregiver		No explicit diarrhea definition	2010-06-01	2010-07-31	baseline survey prior to the creation of a CCM program	No outbreak description		20_a	All data	SLE	Sierra Leone	Eastern, Southern, Northern, Nothern	Kailahun, Pujehun, Kambia, Tonkolili			Both	Urban or rural selected based on world bank data, 57% rural in 2021	Where they sought treatment first; from whom; and what type of treatment received	0	First source	Child	14	Healthcare	Any care outside home			246	195	seeking any kind of care; Diarrhea only table 2	0	4	1					0	1		DJC	Complete	1	0	0	0	0	0	0	1		1		1	1	Of 6000 households approached for interview 5527 (92.1%) agreed to participate
21	Health care seeking behaviour of mothers towards diarrheal disease of children less than 5 years in Mekelle city, North Ethiopia	10.1186/s13104-018-3850-3	Survey	Systematic	Mothers of children under 5 in Mekelle City, North Ethiopia	Caregiver	loose or watery stools at least three times a day, or increased frequency of stool as reported by the mother	Diarrhea (3+ loose/liquid stools)	2015-03-01	2016-06-30		No outbreak description		21_a	All data	ETH	Ethiopia	Tigray			Mekwlle City	Urban	Mekelle City special zone in Tigray district	Did you seek care for diarrhea and where	0	Any care	Child		Public Health Center	Public Hospital/Clinic			80	34		0	4	1					0	0		DJC	Complete	1	0	0	0	0	0	0	1		1		1	1	In this study, a total of 540 mothers whose children aged under five (0‚Äì59 months) were participated making the response rate of 100%.
21	Health care seeking behaviour of mothers towards diarrheal disease of children less than 5 years in Mekelle city, North Ethiopia	10.1186/s13104-018-3850-3	Survey	Systematic	Mothers of children under 5 in Mekelle City, North Ethiopia	Caregiver	loose or watery stools at least three times a day, or increased frequency of stool as reported by the mother	Diarrhea (3+ loose/liquid stools)	2015-03-01	2016-06-30		No outbreak description		21_a	All data	ETH	Ethiopia	Tigray			Mekwlle City	Urban	Mekelle City special zone in Tigray district	Did you seek care for diarrhea and where	0	Any care	Child		Public Hospital	Public Hospital/Clinic			80	10		0	4	1					0	0		DJC	Complete	1	0	0	0	0	0	0	1		1		1	1	In this study, a total of 540 mothers whose children aged under five (0‚Äì59 months) were participated making the response rate of 100%.
21	Health care seeking behaviour of mothers towards diarrheal disease of children less than 5 years in Mekelle city, North Ethiopia	10.1186/s13104-018-3850-3	Survey	Systematic	Mothers of children under 5 in Mekelle City, North Ethiopia	Caregiver	loose or watery stools at least three times a day, or increased frequency of stool as reported by the mother	Diarrhea (3+ loose/liquid stools)	2015-03-01	2016-06-30		No outbreak description		21_a	All data	ETH	Ethiopia	Tigray			Mekwlle City	Urban	Mekelle City special zone in Tigray district	Did you seek care for diarrhea and where	0	Any care	Child		Private Health Facility	Private Hospital/Clinic			80	14		0	4	1					0	0		DJC	Complete	1	0	0	0	0	0	0	1		1		1	1	In this study, a total of 540 mothers whose children aged under five (0‚Äì59 months) were participated making the response rate of 100%.
21	Health care seeking behaviour of mothers towards diarrheal disease of children less than 5 years in Mekelle city, North Ethiopia	10.1186/s13104-018-3850-3	Survey	Systematic	Mothers of children under 5 in Mekelle City, North Ethiopia	Caregiver	loose or watery stools at least three times a day, or increased frequency of stool as reported by the mother	Diarrhea (3+ loose/liquid stools)	2015-03-01	2016-06-30		No outbreak description		21_a	All data	ETH	Ethiopia	Tigray			Mekwlle City	Urban	Mekelle City special zone in Tigray district	Did you seek care for diarrhea and where	0	Any care	Child		Pharmacy	Pharmacy			80	7		0	4	1					0	0		DJC	Complete	1	0	0	0	0	0	0	1		1		1	1	In this study, a total of 540 mothers whose children aged under five (0‚Äì59 months) were participated making the response rate of 100%.
21	Health care seeking behaviour of mothers towards diarrheal disease of children less than 5 years in Mekelle city, North Ethiopia	10.1186/s13104-018-3850-3	Survey	Systematic	Mothers of children under 5 in Mekelle City, North Ethiopia	Caregiver	loose or watery stools at least three times a day, or increased frequency of stool as reported by the mother	Diarrhea (3+ loose/liquid stools)	2015-03-01	2016-06-30		No outbreak description		21_a	All data	ETH	Ethiopia	Tigray			Mekwlle City	Urban	Mekelle City special zone in Tigray district	Did you seek care for diarrhea and where	0	Any care	Child		Traditional healer	Traditional Healer			80	3		0	4	1					0	0		DJC	Complete	1	0	0	0	0	0	0	1		1		1	1	In this study, a total of 540 mothers whose children aged under five (0‚Äì59 months) were participated making the response rate of 100%.
22	Diarrhoeal diseases in Soweto, South Africa, 2020: a cross-sectional community survey	10.1186/s12889-021-11470-9	Survey	Cluster	Adults representative of a household in Soweto township with a reported case of diarrhea in the household	Head of household	3 or more loose or liquid stools in 24h for any duration	Diarrhea (3+ loose/liquid stools)	2020-02-01	2020-02-29	There were no reported confirmed cases of COVID-19 in South Africa at/during the study period. First confirmed case was in March, after sampling was reported to be over	No outbreak description	Data collection was completed over a one-month period in February 2020, exact dates assumed	22_a	All data	ZAF	South Africa	Gauteng	City of Johannesburg		Soweto Township	Urban		Where did you seek care for diarrhea	0	Any care	Other (describe in notes)	14	Pharmacy	Pharmacy			87	5	Could be about self (36/87) or other household members (51/87)			0.08					0	0	64/87 over 15	DJC	Complete	1	0	0	0	0	0	0	1		1		1	1	Non-response rate was estimated at 30% hence 500 households were selected
22	Diarrhoeal diseases in Soweto, South Africa, 2020: a cross-sectional community survey	10.1186/s12889-021-11470-9	Survey	Cluster	Adults representative of a household in Soweto township with a reported case of diarrhea in the household	Head of household	3 or more loose or liquid stools in 24h for any duration	Diarrhea (3+ loose/liquid stools)	2020-02-01	2020-02-29	There were no reported confirmed cases of COVID-19 in South Africa at/during the study period. First confirmed case was in March, after sampling was reported to be over	No outbreak description	Data collection was completed over a one-month period in February 2020, exact dates assumed	22_a	All data	ZAF	South Africa	Gauteng	City of Johannesburg		Soweto Township	Urban		Where did you seek care for diarrhea	0	Any care	Other (describe in notes)	14	Public Clinic	Public Hospital/Clinic			87	14	Could be about self (36/87) or other household members (51/87)			0.08					0	0	64/87 over 16	DJC	Complete	1	0	0	0	0	0	0	1		1		1	1	Non-response rate was estimated at 30% hence 500 households were selected
22	Diarrhoeal diseases in Soweto, South Africa, 2020: a cross-sectional community survey	10.1186/s12889-021-11470-9	Survey	Cluster	Adults representative of a household in Soweto township with a reported case of diarrhea in the household	Head of household	3 or more loose or liquid stools in 24h for any duration	Diarrhea (3+ loose/liquid stools)	2020-02-01	2020-02-29	There were no reported confirmed cases of COVID-19 in South Africa at/during the study period. First confirmed case was in March, after sampling was reported to be over	No outbreak description	Data collection was completed over a one-month period in February 2020, exact dates assumed	22_a	All data	ZAF	South Africa	Gauteng	City of Johannesburg		Soweto Township	Urban		Where did you seek care for diarrhea	0	Any care	Other (describe in notes)	14	Hospital	Public Hospital/Clinic			87	4	Could be about self (36/87) or other household members (51/87)			0.08					0	0	64/87 over 17	DJC	Complete	1	0	0	0	0	0	0	1		1		1	1	Non-response rate was estimated at 30% hence 500 households were selected
23	Childhood Illness Prevalence and Health Seeking Behavior Patterns in Rural Tanzania	doi.org/10.1186/s12889-015-2264-6	Survey	Simple random	Caregivers of children under 5 years old	Caregiver		No explicit diarrhea definition	2011-05-01	2011-06-30		No outbreak description	Data for the present study were collected in the context of the Connect Project. The Connect Project is a randomized cluster trial that investigates the effect of introducing paid community health workers on reducing infant and child mortality and improving maternal health through provision of preventative, promotional, and some curative health services	23_a	All data	TZA	Tanzania	Morogoro, Pwani	Kilombero, Ulanga, Rufiji			Rural	Kilombero and Ulanga are in Morogoro Rufiji is in Pwani	Where was care first sought?	0	First source	Child	14	Dispensary	Health post			183	32		0	4	1					0	0		DJC	Complete	1	0	0	0	0	0	0	1		N/a	1	1	0	Not reported	Data extracted described only once. Households for the survey were randomly selected from a list of all HDSS households using probability proportional to size (PPS)
23	Childhood Illness Prevalence and Health Seeking Behavior Patterns in Rural Tanzania	doi.org/10.1186/s12889-015-2264-6	Survey	Simple random	Caregivers of children under 5 years old	Caregiver		No explicit diarrhea definition	2011-05-01	2011-06-30		No outbreak description	Data for the present study were collected in the context of the Connect Project. The Connect Project is a randomized cluster trial that investigates the effect of introducing paid community health workers on reducing infant and child mortality and improving maternal health through provision of preventative, promotional, and some curative health services	23_a	All data	TZA	Tanzania	Morogoro, Pwani	Kilombero, Ulanga, Rufiji			Rural	Kilombero and Ulanga are in Morogoro Rufiji is in Pwani	Where was care first sought?	0	First source	Child	14	Health Center	Hospital/Clinic			183	17		0	4	1					0	0		DJC	Complete	1	0	0	0	0	0	0	1		N/a	1	1	0	Not reported	Data extracted described only once. Households for the survey were randomly selected from a list of all HDSS households using probability proportional to size (PPS)
23	Childhood Illness Prevalence and Health Seeking Behavior Patterns in Rural Tanzania	doi.org/10.1186/s12889-015-2264-6	Survey	Simple random	Caregivers of children under 5 years old	Caregiver		No explicit diarrhea definition	2011-05-01	2011-06-30		No outbreak description	Data for the present study were collected in the context of the Connect Project. The Connect Project is a randomized cluster trial that investigates the effect of introducing paid community health workers on reducing infant and child mortality and improving maternal health through provision of preventative, promotional, and some curative health services	23_a	All data	TZA	Tanzania	Morogoro, Pwani	Kilombero, Ulanga, Rufiji			Rural	Kilombero and Ulanga are in Morogoro Rufiji is in Pwani	Where was care first sought?	0	First source	Child	14	Hospital	Hospital/Clinic			183	4		0	4	1					0	0		DJC	Complete	1	0	0	0	0	0	0	1		N/a	1	1	0	Not reported	Data extracted described only once. Households for the survey were randomly selected from a list of all HDSS households using probability proportional to size (PPS)
23	Childhood Illness Prevalence and Health Seeking Behavior Patterns in Rural Tanzania	doi.org/10.1186/s12889-015-2264-6	Survey	Simple random	Caregivers of children under 5 years old	Caregiver		No explicit diarrhea definition	2011-05-01	2011-06-30		No outbreak description	Data for the present study were collected in the context of the Connect Project. The Connect Project is a randomized cluster trial that investigates the effect of introducing paid community health workers on reducing infant and child mortality and improving maternal health through provision of preventative, promotional, and some curative health services	23_a	All data	TZA	Tanzania	Morogoro, Pwani	Kilombero, Ulanga, Rufiji			Rural	Kilombero and Ulanga are in Morogoro Rufiji is in Pwani	Where was care first sought?	0	First source	Child	14	Pharmacy/Drug Shop	Pharmacy			183	20		0	4	1					0	0		DJC	Complete	1	0	0	0	0	0	0	1		N/a	1	1	0	Not reported	Data extracted described only once. Households for the survey were randomly selected from a list of all HDSS households using probability proportional to size (PPS)
24	Factors Associated with Reported Diarrhoea Episodes and Treatment-seeking in an Urban Slum of Kolkata, India	PMID: 15473516	Survey	All cases or households	All members living in a household for more than six months and planning to stay on in the household	Head of household	three or more loose stools within 24 hours	Diarrhea (3+ loose/liquid stools)	2003-01-01	2003-03-31		No outbreak description		24_a	All data	IND	India	West Bengal	Kolkata		Ward 29 & 30	Urban		Did you have diarrhoea and where did you first go for treatment	0	First source	Other (describe in notes)	28	Private allopathic practitioner	Private Hospital/Clinic			428	150	Regarding household member, can be self, child or another adult household member			0.23					0	0		DJC	Complete	1	0	0	0	0	0	0	1		1		1	0	Not reported	Data used in this study were collected during a census conducted from January to March 2003
24	Factors Associated with Reported Diarrhoea Episodes and Treatment-seeking in an Urban Slum of Kolkata, India	PMID: 15473516	Survey	All cases or households	All members living in a household for more than six months and planning to stay on in the household	Head of household	three or more loose stools within 24 hours	Diarrhea (3+ loose/liquid stools)	2003-01-01	2003-03-31		No outbreak description		24_a	All data	IND	India	West Bengal	Kolkata		Ward 29 & 30	Urban		Did you have diarrhoea and where did you first go for treatment	0	First source	Other (describe in notes)	28	Pharmacy	Pharmacy			428	70	Regarding household member, can be self, child or another adult household member			0.23					0	0		DJC	Complete	1	0	0	0	0	0	0	1		1		1	0	Not reported	Data used in this study were collected during a census conducted from January to March 2003
24	Factors Associated with Reported Diarrhoea Episodes and Treatment-seeking in an Urban Slum of Kolkata, India	PMID: 15473516	Survey	All cases or households	All members living in a household for more than six months and planning to stay on in the household	Head of household	three or more loose stools within 24 hours	Diarrhea (3+ loose/liquid stools)	2003-01-01	2003-03-31		No outbreak description		24_a	All data	IND	India	West Bengal	Kolkata		Ward 29 & 30	Urban		Did you have diarrhoea and where did you first go for treatment	0	First source	Other (describe in notes)	28	Hospital	Hospital/Clinic			428	29	Regarding household member, can be self, child or another adult household member			0.23					0	0		DJC	Complete	1	0	0	0	0	0	0	1		1		1	0	Not reported	Data used in this study were collected during a census conducted from January to March 2003
24	Factors Associated with Reported Diarrhoea Episodes and Treatment-seeking in an Urban Slum of Kolkata, India	PMID: 15473516	Survey	All cases or households	All members living in a household for more than six months and planning to stay on in the household	Head of household	three or more loose stools within 24 hours	Diarrhea (3+ loose/liquid stools)	2003-01-01	2003-03-31		No outbreak description		24_a	All data	IND	India	West Bengal	Kolkata		Ward 29 & 30	Urban		Did you have diarrhoea and where did you first go for treatment	0	First source	Other (describe in notes)	28	Homoeopath	Traditional Healer			428	14	Regarding household member, can be self, child or another adult household member			0.23					0	0		DJC	Complete	1	0	0	0	0	0	0	1		1		1	0	Not reported	Data used in this study were collected during a census conducted from January to March 2003
24	Factors Associated with Reported Diarrhoea Episodes and Treatment-seeking in an Urban Slum of Kolkata, India	PMID: 15473516	Survey	All cases or households	All members living in a household for more than six months and planning to stay on in the household	Head of household	three or more loose stools within 24 hours	Diarrhea (3+ loose/liquid stools)	2003-01-01	2003-03-31		No outbreak description		24_a	All data	IND	India	West Bengal	Kolkata		Ward 29 & 30	Urban		Did you have diarrhoea and where did you first go for treatment	0	First source	Other (describe in notes)	28	Ayurvedic	Traditional Healer			428	2	Regarding household member, can be self, child or another adult household member			0.23					0	0		DJC	Complete	1	0	0	0	0	0	0	1		1		1	0	Not reported	Data used in this study were collected during a census conducted from January to March 2003
24	Factors Associated with Reported Diarrhoea Episodes and Treatment-seeking in an Urban Slum of Kolkata, India	PMID: 15473516	Survey	All cases or households	All members living in a household for more than six months and planning to stay on in the household	Head of household	three or more loose stools within 24 hours	Diarrhea (3+ loose/liquid stools)	2003-01-01	2003-03-31		No outbreak description		24_a	All data	IND	India	West Bengal	Kolkata		Ward 29 & 30	Urban		Did you have diarrhoea and where did you first go for treatment	0	First source	Other (describe in notes)	28	Traditional healer	Traditional Healer			428	12	Regarding household member, can be self, child or another adult household member			0.23					0	0		DJC	Complete	1	0	0	0	0	0	0	1		1		1	0	Not reported	Data used in this study were collected during a census conducted from January to March 2003
25	Health Care-Seeking Behavior for Childhood Diarrhea in Mirzapur, Rural Bangladesh	doi.org/10.4269/ajtmh.13-0107	Survey	Simple random	Caretakers of children under the age of 5 in Mirzapur	Caregiver	three or more abnormally loose stools within a 24-hour period	Diarrhea (3+ loose/liquid stools)	2007-05-01	2007-06-30		No outbreak description	A baseline health care utilization and attitudes survey (HUAS) was conducted prior to the Global Enteric Multicenter Study (GEMS)	25_a	age; 0-11 months	BGD	Bangladesh	Dhaka	Tangail	Mirzapur		Rural		Did the child have diarrhea and where did you seek care	1	Any care	Child	14	Pharmacy	Pharmacy			36	12		0	0.92	1					1	0	Upper age bound converted from months to years; multiply by 12 and use nearest interger to revert back to months	DJC	Complete	1	0	0	0	1	0	0	1	Overlaps with study #40; 40 marked as primary dataset due to concerns about validity of care seeking in study #40 as care-seeking in table 3 was converted from weighted percentages to numbers. Dates in study 40 assumptions, dates state clearly in 25	1		0	0	Not reported
25	Health Care-Seeking Behavior for Childhood Diarrhea in Mirzapur, Rural Bangladesh	doi.org/10.4269/ajtmh.13-0107	Survey	Simple random	Caretakers of children under the age of 5 in Mirzapur	Caregiver	three or more abnormally loose stools within a 24-hour period	Diarrhea (3+ loose/liquid stools)	2007-05-01	2007-06-30		No outbreak description	A baseline health care utilization and attitudes survey (HUAS) was conducted prior to the Global Enteric Multicenter Study (GEMS)	25_a	age; 0-11 months	BGD	Bangladesh	Dhaka	Tangail	Mirzapur		Rural		Did the child have diarrhea and where did you seek care	1	Any care	Child	14	Remedy from shop/market	Pharmacy			36	10		0	0.92	1					1	0	Upper age bound converted from months to years; multiply by 12 and use nearest interger to revert back to months	DJC	Complete	1	0	0	0	1	0	0	1	Overlaps with study #40; 40 marked as primary dataset due to concerns about validity of care seeking in study #40 as care-seeking in table 3 was converted from weighted percentages to numbers. Dates in study 40 assumptions, dates state clearly in 26	1		0	0	Not reported
25	Health Care-Seeking Behavior for Childhood Diarrhea in Mirzapur, Rural Bangladesh	doi.org/10.4269/ajtmh.13-0107	Survey	Simple random	Caretakers of children under the age of 5 in Mirzapur	Caregiver	three or more abnormally loose stools within a 24-hour period	Diarrhea (3+ loose/liquid stools)	2007-05-01	2007-06-30		No outbreak description	A baseline health care utilization and attitudes survey (HUAS) was conducted prior to the Global Enteric Multicenter Study (GEMS)	25_a	age; 0-11 months	BGD	Bangladesh	Dhaka	Tangail	Mirzapur		Rural		Did the child have diarrhea and where did you seek care	1	Any care	Child	14	Unlicensed provider	Other			36	13		0	0.92	1					1	0	Upper age bound converted from months to years; multiply by 12 and use nearest interger to revert back to months	DJC	Complete	1	0	0	0	1	0	0	1	Overlaps with study #40; 40 marked as primary dataset due to concerns about validity of care seeking in study #40 as care-seeking in table 3 was converted from weighted percentages to numbers. Dates in study 40 assumptions, dates state clearly in 27	1		0	0	Not reported
25	Health Care-Seeking Behavior for Childhood Diarrhea in Mirzapur, Rural Bangladesh	doi.org/10.4269/ajtmh.13-0107	Survey	Simple random	Caretakers of children under the age of 5 in Mirzapur	Caregiver	three or more abnormally loose stools within a 24-hour period	Diarrhea (3+ loose/liquid stools)	2007-05-01	2007-06-30		No outbreak description	A baseline health care utilization and attitudes survey (HUAS) was conducted prior to the Global Enteric Multicenter Study (GEMS)	25_a	age; 0-11 months	BGD	Bangladesh	Dhaka	Tangail	Mirzapur		Rural		Did the child have diarrhea and where did you seek care	1	Any care	Child	14	Licensed private practioner	Private Hospital/Clinic			36	2		0	0.92	1					1	0	Upper age bound converted from months to years; multiply by 12 and use nearest interger to revert back to months	DJC	Complete	1	0	0	0	1	0	0	1	Overlaps with study #40; 40 marked as primary dataset due to concerns about validity of care seeking in study #40 as care-seeking in table 3 was converted from weighted percentages to numbers. Dates in study 40 assumptions, dates state clearly in 28	1		0	0	Not reported
25	Health Care-Seeking Behavior for Childhood Diarrhea in Mirzapur, Rural Bangladesh	doi.org/10.4269/ajtmh.13-0107	Survey	Simple random	Caretakers of children under the age of 5 in Mirzapur	Caregiver	three or more abnormally loose stools within a 24-hour period	Diarrhea (3+ loose/liquid stools)	2007-05-01	2007-06-30		No outbreak description	A baseline health care utilization and attitudes survey (HUAS) was conducted prior to the Global Enteric Multicenter Study (GEMS)	25_a	age; 0-11 months	BGD	Bangladesh	Dhaka	Tangail	Mirzapur		Rural		Did the child have diarrhea and where did you seek care	1	Any care	Child	14	Any health center	Hospital/Clinic			36	7		0	0.92	1					1	0	Upper age bound converted from months to years; multiply by 12 and use nearest interger to revert back to months	DJC	Complete	1	0	0	0	1	0	0	1	Overlaps with study #40; 40 marked as primary dataset due to concerns about validity of care seeking in study #40 as care-seeking in table 3 was converted from weighted percentages to numbers. Dates in study 40 assumptions, dates state clearly in 29	1		0	0	Not reported
25	Health Care-Seeking Behavior for Childhood Diarrhea in Mirzapur, Rural Bangladesh	doi.org/10.4269/ajtmh.13-0107	Survey	Simple random	Caretakers of children under the age of 5 in Mirzapur	Caregiver	three or more abnormally loose stools within a 24-hour period	Diarrhea (3+ loose/liquid stools)	2007-05-01	2007-06-30		No outbreak description	A baseline health care utilization and attitudes survey (HUAS) was conducted prior to the Global Enteric Multicenter Study (GEMS)	25_b	age; 12-23 months	BGD	Bangladesh	Dhaka	Tangail	Mirzapur		Rural		Did the child have diarrhea and where did you seek care	1	Any care	Child	14	Pharmacy	Pharmacy			39	19		1	1	1					1	0		DJC	Complete	1	0	0	0	1	0	0	1	Overlaps with study #40; 40 marked as primary dataset due to concerns about validity of care seeking in study #40 as care-seeking in table 3 was converted from weighted percentages to numbers. Dates in study 40 assumptions, dates state clearly in 30	1		0	0	Not reported
25	Health Care-Seeking Behavior for Childhood Diarrhea in Mirzapur, Rural Bangladesh	doi.org/10.4269/ajtmh.13-0107	Survey	Simple random	Caretakers of children under the age of 5 in Mirzapur	Caregiver	three or more abnormally loose stools within a 24-hour period	Diarrhea (3+ loose/liquid stools)	2007-05-01	2007-06-30		No outbreak description	A baseline health care utilization and attitudes survey (HUAS) was conducted prior to the Global Enteric Multicenter Study (GEMS)	25_b	age; 12-23 months	BGD	Bangladesh	Dhaka	Tangail	Mirzapur		Rural		Did the child have diarrhea and where did you seek care	1	Any care	Child	14	Remedy from shop/market	Pharmacy			39	13		1	1	1					1	0		DJC	Complete	1	0	0	0	1	0	0	1	Overlaps with study #40; 40 marked as primary dataset due to concerns about validity of care seeking in study #40 as care-seeking in table 3 was converted from weighted percentages to numbers. Dates in study 40 assumptions, dates state clearly in 31	1		0	0	Not reported
25	Health Care-Seeking Behavior for Childhood Diarrhea in Mirzapur, Rural Bangladesh	doi.org/10.4269/ajtmh.13-0107	Survey	Simple random	Caretakers of children under the age of 5 in Mirzapur	Caregiver	three or more abnormally loose stools within a 24-hour period	Diarrhea (3+ loose/liquid stools)	2007-05-01	2007-06-30		No outbreak description	A baseline health care utilization and attitudes survey (HUAS) was conducted prior to the Global Enteric Multicenter Study (GEMS)	25_b	age; 12-23 months	BGD	Bangladesh	Dhaka	Tangail	Mirzapur		Rural		Did the child have diarrhea and where did you seek care	1	Any care	Child	14	Unlicensed provider	Other			39	7		1	1	1					1	0		DJC	Complete	1	0	0	0	1	0	0	1	Overlaps with study #40; 40 marked as primary dataset due to concerns about validity of care seeking in study #40 as care-seeking in table 3 was converted from weighted percentages to numbers. Dates in study 40 assumptions, dates state clearly in 32	1		0	0	Not reported
25	Health Care-Seeking Behavior for Childhood Diarrhea in Mirzapur, Rural Bangladesh	doi.org/10.4269/ajtmh.13-0107	Survey	Simple random	Caretakers of children under the age of 5 in Mirzapur	Caregiver	three or more abnormally loose stools within a 24-hour period	Diarrhea (3+ loose/liquid stools)	2007-05-01	2007-06-30		No outbreak description	A baseline health care utilization and attitudes survey (HUAS) was conducted prior to the Global Enteric Multicenter Study (GEMS)	25_b	age; 12-23 months	BGD	Bangladesh	Dhaka	Tangail	Mirzapur		Rural		Did the child have diarrhea and where did you seek care	1	Any care	Child	14	Licensed private practioner	Private Hospital/Clinic			39	1		1	1	1					1	0		DJC	Complete	1	0	0	0	1	0	0	1	Overlaps with study #40; 40 marked as primary dataset due to concerns about validity of care seeking in study #40 as care-seeking in table 3 was converted from weighted percentages to numbers. Dates in study 40 assumptions, dates state clearly in 33	1		0	0	Not reported
25	Health Care-Seeking Behavior for Childhood Diarrhea in Mirzapur, Rural Bangladesh	doi.org/10.4269/ajtmh.13-0107	Survey	Simple random	Caretakers of children under the age of 5 in Mirzapur	Caregiver	three or more abnormally loose stools within a 24-hour period	Diarrhea (3+ loose/liquid stools)	2007-05-01	2007-06-30		No outbreak description	A baseline health care utilization and attitudes survey (HUAS) was conducted prior to the Global Enteric Multicenter Study (GEMS)	25_b	age; 12-23 months	BGD	Bangladesh	Dhaka	Tangail	Mirzapur		Rural		Did the child have diarrhea and where did you seek care	1	Any care	Child	14	Any health center	Hospital/Clinic			39	11		1	1	1					1	0		DJC	Complete	1	0	0	0	1	0	0	1	Overlaps with study #40; 40 marked as primary dataset due to concerns about validity of care seeking in study #40 as care-seeking in table 3 was converted from weighted percentages to numbers. Dates in study 40 assumptions, dates state clearly in 34	1		0	0	Not reported
25	Health Care-Seeking Behavior for Childhood Diarrhea in Mirzapur, Rural Bangladesh	doi.org/10.4269/ajtmh.13-0107	Survey	Simple random	Caretakers of children under the age of 5 in Mirzapur	Caregiver	three or more abnormally loose stools within a 24-hour period	Diarrhea (3+ loose/liquid stools)	2007-05-01	2007-06-30		No outbreak description	A baseline health care utilization and attitudes survey (HUAS) was conducted prior to the Global Enteric Multicenter Study (GEMS)	25_c	age; 24-59 months	BGD	Bangladesh	Dhaka	Tangail	Mirzapur		Rural		Did the child have diarrhea and where did you seek care	1	Any care	Child	14	Pharmacy	Pharmacy			20	9		2	4	1					1	0		DJC	Complete	1	0	0	0	1	0	0	1	Overlaps with study #40; 40 marked as primary dataset due to concerns about validity of care seeking in study #40 as care-seeking in table 3 was converted from weighted percentages to numbers. Dates in study 40 assumptions, dates state clearly in 35	1		0	0	Not reported
25	Health Care-Seeking Behavior for Childhood Diarrhea in Mirzapur, Rural Bangladesh	doi.org/10.4269/ajtmh.13-0107	Survey	Simple random	Caretakers of children under the age of 5 in Mirzapur	Caregiver	three or more abnormally loose stools within a 24-hour period	Diarrhea (3+ loose/liquid stools)	2007-05-01	2007-06-30		No outbreak description	A baseline health care utilization and attitudes survey (HUAS) was conducted prior to the Global Enteric Multicenter Study (GEMS)	25_c	age; 24-59 months	BGD	Bangladesh	Dhaka	Tangail	Mirzapur		Rural		Did the child have diarrhea and where did you seek care	1	Any care	Child	14	Remedy from shop/market	Pharmacy			20	4		2	4	1					1	0		DJC	Complete	1	0	0	0	1	0	0	1	Overlaps with study #40; 40 marked as primary dataset due to concerns about validity of care seeking in study #40 as care-seeking in table 3 was converted from weighted percentages to numbers. Dates in study 40 assumptions, dates state clearly in 36	1		0	0	Not reported
25	Health Care-Seeking Behavior for Childhood Diarrhea in Mirzapur, Rural Bangladesh	doi.org/10.4269/ajtmh.13-0107	Survey	Simple random	Caretakers of children under the age of 5 in Mirzapur	Caregiver	three or more abnormally loose stools within a 24-hour period	Diarrhea (3+ loose/liquid stools)	2007-05-01	2007-06-30		No outbreak description	A baseline health care utilization and attitudes survey (HUAS) was conducted prior to the Global Enteric Multicenter Study (GEMS)	25_c	age; 24-59 months	BGD	Bangladesh	Dhaka	Tangail	Mirzapur		Rural		Did the child have diarrhea and where did you seek care	1	Any care	Child	14	Unlicensed provider	Other			20	2		2	4	1					1	0		DJC	Complete	1	0	0	0	1	0	0	1	Overlaps with study #40; 40 marked as primary dataset due to concerns about validity of care seeking in study #40 as care-seeking in table 3 was converted from weighted percentages to numbers. Dates in study 40 assumptions, dates state clearly in 37	1		0	0	Not reported
25	Health Care-Seeking Behavior for Childhood Diarrhea in Mirzapur, Rural Bangladesh	doi.org/10.4269/ajtmh.13-0107	Survey	Simple random	Caretakers of children under the age of 5 in Mirzapur	Caregiver	three or more abnormally loose stools within a 24-hour period	Diarrhea (3+ loose/liquid stools)	2007-05-01	2007-06-30		No outbreak description	A baseline health care utilization and attitudes survey (HUAS) was conducted prior to the Global Enteric Multicenter Study (GEMS)	25_c	age; 24-59 months	BGD	Bangladesh	Dhaka	Tangail	Mirzapur		Rural		Did the child have diarrhea and where did you seek care	1	Any care	Child	14	Licensed private practioner	Private Hospital/Clinic			20	1		2	4	1					1	0		DJC	Complete	1	0	0	0	1	0	0	1	Overlaps with study #40; 40 marked as primary dataset due to concerns about validity of care seeking in study #40 as care-seeking in table 3 was converted from weighted percentages to numbers. Dates in study 40 assumptions, dates state clearly in 38	1		0	0	Not reported
25	Health Care-Seeking Behavior for Childhood Diarrhea in Mirzapur, Rural Bangladesh	doi.org/10.4269/ajtmh.13-0107	Survey	Simple random	Caretakers of children under the age of 5 in Mirzapur	Caregiver	three or more abnormally loose stools within a 24-hour period	Diarrhea (3+ loose/liquid stools)	2007-05-01	2007-06-30		No outbreak description	A baseline health care utilization and attitudes survey (HUAS) was conducted prior to the Global Enteric Multicenter Study (GEMS)	25_c	age; 24-59 months	BGD	Bangladesh	Dhaka	Tangail	Mirzapur		Rural		Did the child have diarrhea and where did you seek care	1	Any care	Child	14	Any health center	Hospital/Clinic			20	3		2	4	1					1	0		DJC	Complete	1	0	0	0	1	0	0	1	Overlaps with study #40; 40 marked as primary dataset due to concerns about validity of care seeking in study #40 as care-seeking in table 3 was converted from weighted percentages to numbers. Dates in study 40 assumptions, dates state clearly in 39	1		0	0	Not reported
26	Incidences and Costs of Illness for Diarrhea and Acute Respiratory Infections for Children < 5 Years of Age in Rural Bangladesh	doi.org/10.4269%2Fajtmh.16-0005	Survey	Cluster	Children <5 years in sampled households in Bangladesh	Caregiver	passage of unusually loose or watery stools at least three times within 24 hours as reported by caregivers	Diarrhea (3+ loose/liquid stools)	2007-09-01	2007-11-30		No outbreak description		26_a	All data	BGD	Bangladesh					Rural		Did the child have diarrhea and where did you seek care	0	Any care	Child	60	Qualified health-care practioners	Hospital/Clinic			106	1	Qualified health-care practitioners: those who hold an MBBS degree	0	4	1					0	1		DJC	Complete	1	0	0	0	0	0	0	1		1		1	1	The field team collected data from 1,692 (99%) of 1,700 study households
26	Incidences and Costs of Illness for Diarrhea and Acute Respiratory Infections for Children < 5 Years of Age in Rural Bangladesh	doi.org/10.4269%2Fajtmh.16-0005	Survey	Cluster	Children <5 years in sampled households in Bangladesh	Caregiver	passage of unusually loose or watery stools at least three times within 24 hours as reported by caregivers	Diarrhea (3+ loose/liquid stools)	2007-09-01	2007-11-30		No outbreak description		26_a	All data	BGD	Bangladesh					Rural		Did the child have diarrhea and where did you seek care	0	Any care	Child	60	Unqualified health-care practioners	Other			106	12	Unqualified health-care practitioners: those who have not received formal biomedical training and certification, including paramedics, shopkeepers at pharmacies, and traditional and spiritual healers	0	4	1					0	1		DJC	Complete	1	0	0	0	0	0	0	1		1		1	1	The field team collected data from 1,692 (99%) of 1,700 study households
27	Utilization of health facilities and predictors of health-seeking behavior for under-five children with acute diarrhea in slums of Addis Ababa, Ethiopia: a community-based cross-sectional study	10.1186/s41043-017-0085-1	Survey	Systematic	Under-five children with acute diarrhea that lived in the seven slum kebeles during the survey period whose mothers/caregivers consented to their participation in the study	Caregiver	the passage of three or more abnormally loose watery or liquid stools over a 24 h period in the previous 14 days	Diarrhea (3+ loose/liquid stools)	2014-10-01	2015-07-31		No outbreak description		27_a	All data	ETH	Ethiopia	Addis Abeba				Urban		Did the child have diarrhea and where did you seek care	0	Any care	Child	14	Government health center	Public Hospital/Clinic			452	185		0	4	1					0	0		DJC	Complete	1	0	0	0	0	0	0	1		1		1	1	A total of 452 mothers/caregivers who had under-five-year-old children with acute diarrhea were enrolled in the survey, with a response rate of 95.8%
27	Utilization of health facilities and predictors of health-seeking behavior for under-five children with acute diarrhea in slums of Addis Ababa, Ethiopia: a community-based cross-sectional study	10.1186/s41043-017-0085-1	Survey	Systematic	Under-five children with acute diarrhea that lived in the seven slum kebeles during the survey period whose mothers/caregivers consented to their participation in the study	Caregiver	the passage of three or more abnormally loose watery or liquid stools over a 24 h period in the previous 14 days	Diarrhea (3+ loose/liquid stools)	2014-10-01	2015-07-31		No outbreak description		27_a	All data	ETH	Ethiopia	Addis Abeba				Urban		Did the child have diarrhea and where did you seek care	0	Any care	Child	14	Government hospital	Public Hospital/Clinic			452	12		0	4	1					0	0		DJC	Complete	1	0	0	0	0	0	0	1		1		1	1	A total of 452 mothers/caregivers who had under-five-year-old children with acute diarrhea were enrolled in the survey, with a response rate of 95.8%
27	Utilization of health facilities and predictors of health-seeking behavior for under-five children with acute diarrhea in slums of Addis Ababa, Ethiopia: a community-based cross-sectional study	10.1186/s41043-017-0085-1	Survey	Systematic	Under-five children with acute diarrhea that lived in the seven slum kebeles during the survey period whose mothers/caregivers consented to their participation in the study	Caregiver	the passage of three or more abnormally loose watery or liquid stools over a 24 h period in the previous 14 days	Diarrhea (3+ loose/liquid stools)	2014-10-01	2015-07-31		No outbreak description		27_a	All data	ETH	Ethiopia	Addis Abeba				Urban		Did the child have diarrhea and where did you seek care	0	Any care	Child	14	Private Health Facility (clinic)	Private Hospital/Clinic			452	28		0	4	1					0	0		DJC	Complete	1	0	0	0	0	0	0	1		1		1	1	A total of 452 mothers/caregivers who had under-five-year-old children with acute diarrhea were enrolled in the survey, with a response rate of 95.8%
27	Utilization of health facilities and predictors of health-seeking behavior for under-five children with acute diarrhea in slums of Addis Ababa, Ethiopia: a community-based cross-sectional study	10.1186/s41043-017-0085-1	Survey	Systematic	Under-five children with acute diarrhea that lived in the seven slum kebeles during the survey period whose mothers/caregivers consented to their participation in the study	Caregiver	the passage of three or more abnormally loose watery or liquid stools over a 24 h period in the previous 14 days	Diarrhea (3+ loose/liquid stools)	2014-10-01	2015-07-31		No outbreak description		27_a	All data	ETH	Ethiopia	Addis Abeba				Urban		Did the child have diarrhea and where did you seek care	0	Any care	Child	14	Informal health clinic	Health post			452	13		0	4	1					0	0		DJC	Complete	1	0	0	0	0	0	0	1		1		1	1	A total of 452 mothers/caregivers who had under-five-year-old children with acute diarrhea were enrolled in the survey, with a response rate of 95.8%
27	Utilization of health facilities and predictors of health-seeking behavior for under-five children with acute diarrhea in slums of Addis Ababa, Ethiopia: a community-based cross-sectional study	10.1186/s41043-017-0085-1	Survey	Systematic	Under-five children with acute diarrhea that lived in the seven slum kebeles during the survey period whose mothers/caregivers consented to their participation in the study	Caregiver	the passage of three or more abnormally loose watery or liquid stools over a 24 h period in the previous 14 days	Diarrhea (3+ loose/liquid stools)	2014-10-01	2015-07-31		No outbreak description		27_a	All data	ETH	Ethiopia	Addis Abeba				Urban		Did the child have diarrhea and where did you seek care	0	Any care	Child	14	Private Health Facility (Hospital)	Private Hospital/Clinic			452	6		0	4	1					0	0		DJC	Complete	1	0	0	0	0	0	0	1		1		1	1	A total of 452 mothers/caregivers who had under-five-year-old children with acute diarrhea were enrolled in the survey, with a response rate of 95.8%
27	Utilization of health facilities and predictors of health-seeking behavior for under-five children with acute diarrhea in slums of Addis Ababa, Ethiopia: a community-based cross-sectional study	10.1186/s41043-017-0085-1	Survey	Systematic	Under-five children with acute diarrhea that lived in the seven slum kebeles during the survey period whose mothers/caregivers consented to their participation in the study	Caregiver	the passage of three or more abnormally loose watery or liquid stools over a 24 h period in the previous 14 days	Diarrhea (3+ loose/liquid stools)	2014-10-01	2015-07-31		No outbreak description		27_a	All data	ETH	Ethiopia	Addis Abeba				Urban		Did the child have diarrhea and where did you seek care	0	Any care	Child	14	Pharmacy	Pharmacy			452	12		0	4	1					0	0		DJC	Complete	1	0	0	0	0	0	0	1		1		1	1	A total of 452 mothers/caregivers who had under-five-year-old children with acute diarrhea were enrolled in the survey, with a response rate of 95.8%
28	Diarrheal Illness and Healthcare Seeking Behavior among a Population at High Risk for Diarrhea in Dhaka, Bangladesh	10.1371/journal.pone.0130105	Survey	Simple random	Heads of households in areas at high risk for diarrhea	Head of household	3 or more loose stools in 24 hours	Diarrhea (3+ loose/liquid stools)	2010-04-01	2010-09-30		No outbreak description		28_a	All data	BGD	Bangladesh	Dhaka	Dhaka	Mirpur		Urban		Did anyone in the household have diarrhea and where did they go for initial help	0	First source	Other (describe in notes)	2	Professional healthcare provider	Hospital/Clinic			5156	291	Professional category encompassed MBBS certified doctors and staff from icddr,b hospital, Mirpur Treatment Centre, or other clinics or hospitals Respondents could answer on behalf of themselves and for other household members			0.28					0	0		DJC	Complete	1	0	0	0	0	0	0	1		1		0	0	Not reported	de jure census survey
28	Diarrheal Illness and Healthcare Seeking Behavior among a Population at High Risk for Diarrhea in Dhaka, Bangladesh	10.1371/journal.pone.0130105	Survey	Simple random	Heads of households in areas at high risk for diarrhea	Head of household	3 or more loose stools in 24 hours	Diarrhea (3+ loose/liquid stools)	2010-04-01	2010-09-30		No outbreak description		28_a	All data	BGD	Bangladesh	Dhaka	Dhaka	Mirpur		Urban		Did anyone in the household have diarrhea and where did they go for initial help	0	First source	Other (describe in notes)	2	Non-professional health provider	Other			5156	4104	Non-professional providers included home treatment, pharmacies, ayurvedic healers, homeopathic healers, quacks (defined as those practicing allopathic medicine without a professional degree), or any other healthcare providers without medical degrees. Respondents could answer on behalf of themselves and for other household members			0.28					0	0		DJC	Complete	1	0	0	0	0	0	0	1		1		0	0	Not reported	de jure census survey
29	Association between WASH-Related Behaviors and Knowledge with Childhood Diarrhea in Tanzania	doi.org/10.3390/ijerph18094681	Survey	Stratified	Female caregivers with children aged 0-23 months	Caregiver		No explicit diarrhea definition	2017-06-01	2020-03-31		No outbreak description	uses data following a WASH communication campaign but does not directly study the effects	29_a	All data	TZA	Tanzania	Geita, Kagera, Kigoma, Mwanza, Shinyanga				Both	across 5 districts in the Lake Zone of Tanzania, both rural and urban districts	Did you seek care?	0	Any care	Child	14	Sought care	Any care outside home			2322	1763		0	2	1					0	0		DJC	Complete	1	0	0	0	0	0	0	1		1		0	0	Not reported
30	Program evaluation of an ORS and zinc scale-up program in 8 Nigerian states	10.7189/jogh.09.010502	Intervention	Cluster	Caregivers of children under five who resided in one of our eight states within Nigeria where the program was implemented and had diarrhea in the past two weeks	Caregiver		No explicit diarrhea definition	2013-12-01	2014-11-30		No outbreak description	evaluation of an ORS program; baseline dates	30_a	baseline	NGA	Nigeria	Bauchi, Cross River, Kaduna, Kano, Katsina, Lagos, Niger, Rivers				Both	Across 8 states	source of care for diarrhea	0	Any care	Child	14	Private sector (private doctor, PPMV, pharmacist)	Private Hospital/Clinic			1661	415		0	5	1					0	1		DJC	Complete	1	1	0	0	0	0	0	1		N/a	1	1	0	Not reported	Data reported only once
30	Program evaluation of an ORS and zinc scale-up program in 8 Nigerian states	10.7189/jogh.09.010502	Intervention	Cluster	Caregivers of children under five who resided in one of our eight states within Nigeria where the program was implemented and had diarrhea in the past two weeks	Caregiver		No explicit diarrhea definition	2013-12-01	2014-11-30		No outbreak description	evaluation of an ORS program; baseline dates	30_a	baseline	NGA	Nigeria	Bauchi, Cross River, Kaduna, Kano, Katsina, Lagos, Niger, Rivers				Both	Across 8 states	source of care for diarrhea	0	Any care	Child	14	Public sector (government hospital or clinic)	Public Hospital/Clinic			1661	565		0	5	1					0	1		DJC	Complete	1	1	0	0	0	0	0	1		N/a	1	1	0	Not reported	Data reported only once
30	Program evaluation of an ORS and zinc scale-up program in 8 Nigerian states	10.7189/jogh.09.010502	Intervention	Cluster	Caregivers of children under five who resided in one of our eight states within Nigeria where the program was implemented and had diarrhea in the past two weeks	Caregiver		No explicit diarrhea definition	2013-12-01	2014-11-30		No outbreak description	evaluation of an ORS program; baseline dates	30_a	baseline	NGA	Nigeria	Bauchi, Cross River, Kaduna, Kano, Katsina, Lagos, Niger, Rivers				Both	Across 8 states	source of care for diarrhea	0	Any care	Child	14	Other place (traditional healer)	Traditional Healer			1661	33		0	5	1					0	1		DJC	Complete	1	1	0	0	0	0	0	1		N/a	1	1	0	Not reported	Data reported only once
30	Program evaluation of an ORS and zinc scale-up program in 8 Nigerian states	10.7189/jogh.09.010502	Intervention	Cluster	Caregivers of children under five who resided in one of our eight states within Nigeria where the program was implemented and had diarrhea in the past two weeks	Caregiver		No explicit diarrhea definition	2015-03-01	2015-11-30	The presidential election in 2015 also affected the timing of the Norad midline survey as Nigerians often return to their home state to vote rather than vote in their usual place of residence. The program was also concerned with any potential disruptions that may have resulted from the presidential elections. To avoid effects of population movement during the elections and potential disruptions after the elections, the program decided to conduct the midline prior to the election	No outbreak description	evaluation of an ORS program; midline dates	30_b	midline	NGA	Nigeria	Bauchi, Cross River, Kaduna, Kano, Katsina, Lagos, Niger, Rivers				Both	Across 8 states	source of care for diarrhea	0	Any care	Child	14	Private sector (private doctor, PPMV, pharmacist)	Private Hospital/Clinic			1487	491		0	5	1					0	1		DJC	Complete	1	1	0	0	0	0	0	1		N/a	1	1	0	Not reported	Data reported only once
30	Program evaluation of an ORS and zinc scale-up program in 8 Nigerian states	10.7189/jogh.09.010502	Intervention	Cluster	Caregivers of children under five who resided in one of our eight states within Nigeria where the program was implemented and had diarrhea in the past two weeks	Caregiver		No explicit diarrhea definition	2015-03-01	2015-11-30	The presidential election in 2015 also affected the timing of the Norad midline survey as Nigerians often return to their home state to vote rather than vote in their usual place of residence. The program was also concerned with any potential disruptions that may have resulted from the presidential elections. To avoid effects of population movement during the elections and potential disruptions after the elections, the program decided to conduct the midline prior to the election	No outbreak description	evaluation of an ORS program; midline dates	30_b	midline	NGA	Nigeria	Bauchi, Cross River, Kaduna, Kano, Katsina, Lagos, Niger, Rivers				Both	Across 8 states	source of care for diarrhea	0	Any care	Child	14	Public sector (government hospital or clinic)	Public Hospital/Clinic			1487	431		0	5	1					0	1		DJC	Complete	1	1	0	0	0	0	0	1		N/a	1	1	0	Not reported	Data reported only once
30	Program evaluation of an ORS and zinc scale-up program in 8 Nigerian states	10.7189/jogh.09.010502	Intervention	Cluster	Caregivers of children under five who resided in one of our eight states within Nigeria where the program was implemented and had diarrhea in the past two weeks	Caregiver		No explicit diarrhea definition	2015-03-01	2015-11-30	The presidential election in 2015 also affected the timing of the Norad midline survey as Nigerians often return to their home state to vote rather than vote in their usual place of residence. The program was also concerned with any potential disruptions that may have resulted from the presidential elections. To avoid effects of population movement during the elections and potential disruptions after the elections, the program decided to conduct the midline prior to the election	No outbreak description	evaluation of an ORS program; midline dates	30_b	midline	NGA	Nigeria	Bauchi, Cross River, Kaduna, Kano, Katsina, Lagos, Niger, Rivers				Both	Across 8 states	source of care for diarrhea	0	Any care	Child	14	Other place (traditional healer)	Traditional Healer			1487	30		0	5	1					0	1		DJC	Complete	1	1	0	0	0	0	0	1		N/a	1	1	0	Not reported	Data reported only once
30	Program evaluation of an ORS and zinc scale-up program in 8 Nigerian states	10.7189/jogh.09.010502	Intervention	Cluster	Caregivers of children under five who resided in one of our eight states within Nigeria where the program was implemented and had diarrhea in the past two weeks	Caregiver		No explicit diarrhea definition	2016-04-01	2017-05-31		No outbreak description	evaluation of an ORS program; endline dates	30_c	endline	NGA	Nigeria	Bauchi, Cross River, Kaduna, Kano, Katsina, Lagos, Niger, Rivers				Both	Across 8 states	source of care for diarrhea	0	Any care	Child	14	Private sector (private doctor, PPMV, pharmacist)	Private Hospital/Clinic			2268	771		0	5	1					0	1		DJC	Complete	1	1	0	0	0	0	0	1		N/a	1	1	0	Not reported	Data reported only once
30	Program evaluation of an ORS and zinc scale-up program in 8 Nigerian states	10.7189/jogh.09.010502	Intervention	Cluster	Caregivers of children under five who resided in one of our eight states within Nigeria where the program was implemented and had diarrhea in the past two weeks	Caregiver		No explicit diarrhea definition	2016-04-01	2017-05-31		No outbreak description	evaluation of an ORS program; endline dates	30_c	endline	NGA	Nigeria	Bauchi, Cross River, Kaduna, Kano, Katsina, Lagos, Niger, Rivers				Both	Across 8 states	source of care for diarrhea	0	Any care	Child	14	Public sector (government hospital or clinic)	Public Hospital/Clinic			2268	862		0	5	1					0	1		DJC	Complete	1	1	0	0	0	0	0	1		N/a	1	1	0	Not reported	Data reported only once
30	Program evaluation of an ORS and zinc scale-up program in 8 Nigerian states	10.7189/jogh.09.010502	Intervention	Cluster	Caregivers of children under five who resided in one of our eight states within Nigeria where the program was implemented and had diarrhea in the past two weeks	Caregiver		No explicit diarrhea definition	2016-04-01	2017-05-31		No outbreak description	evaluation of an ORS program; endline dates	30_c	endline	NGA	Nigeria	Bauchi, Cross River, Kaduna, Kano, Katsina, Lagos, Niger, Rivers				Both	Across 8 states	source of care for diarrhea	0	Any care	Child	14	Other place (traditional healer)	Traditional Healer			2268	68		0	5	1					0	1		DJC	Complete	1	1	0	0	0	0	0	1		N/a	1	1	0	Not reported	Data reported only once
31	Sex and Socioeconomic Differentials in Child Health in Rural Bangladesh: Findings from a Baseline Survey for Evaluating Integrated Management of Childhood Illness	PMID: 18637525	Survey	Systematic	Under-five children	Caregiver		No explicit diarrhea definition	2000-04-01	2000-10-31	The survey period included a peak diarrhoea season	No outbreak description	Sampling from April-October 2000, exact dates assumed	31_a	care facility	BGD	Bangladesh	Chittagong	Chandpur	Matlab Dakshin, Matlab Uttar	Matlab	Rural	Matlab upazila was divided into two upazilas in 2000-Matlab Dakshin and Matlab Uttar	illness in the previous two weeks, and care-seeking for those illness episodes	0	Any care	Child	14	Trained provider	Hospital/Clinic			270	15	Defined as a health facility, a trained medical doctor, or a trained community health worker	0	5	1					0	1		DJC	Complete	1	0	0	0	0	0	0	1		N/a	1	1	1	In total, 2,289 under-five children were sampled; of them, interviews were completed for 2,066 (90%)	Data reported only once
31	Sex and Socioeconomic Differentials in Child Health in Rural Bangladesh: Findings from a Baseline Survey for Evaluating Integrated Management of Childhood Illness	PMID: 18637525	Survey	Systematic	Under-five children	Caregiver		No explicit diarrhea definition	2000-04-01	2000-10-31	The survey period included a peak diarrhoea season	No outbreak description	Sampling from April-October 2000, exact dates assumed	31_a	care facility	BGD	Bangladesh	Chittagong	Chandpur	Matlab Dakshin, Matlab Uttar	Matlab	Rural	Matlab upazila was divided into two upazilas in 2000-Matlab Dakshin and Matlab Uttar	illness in the previous two weeks, and care-seeking for those illness episodes	0	Any care	Child	14	Village Doctor	Other			270	134		0	5	1					0	1		DJC	Complete	1	0	0	0	0	0	0	1		N/a	1	1	1	In total, 2,289 under-five children were sampled; of them, interviews were completed for 2,066 (90%)	Data reported only once
31	Sex and Socioeconomic Differentials in Child Health in Rural Bangladesh: Findings from a Baseline Survey for Evaluating Integrated Management of Childhood Illness	PMID: 18637525	Survey	Systematic	Under-five children	Caregiver		No explicit diarrhea definition	2000-04-01	2000-10-31	The survey period included a peak diarrhoea season	No outbreak description	Sampling from April-October 2000, exact dates assumed	31_a	care facility	BGD	Bangladesh	Chittagong	Chandpur	Matlab Dakshin, Matlab Uttar	Matlab	Rural	Matlab upazila was divided into two upazilas in 2000-Matlab Dakshin and Matlab Uttar	illness in the previous two weeks, and care-seeking for those illness episodes	0	Any care	Child	14	Traditional	Traditional Healer			270	22		0	5	1					0	1		DJC	Complete	1	0	0	0	0	0	0	1		N/a	1	1	1	In total, 2,289 under-five children were sampled; of them, interviews were completed for 2,066 (90%)	Data reported only once
31	Sex and Socioeconomic Differentials in Child Health in Rural Bangladesh: Findings from a Baseline Survey for Evaluating Integrated Management of Childhood Illness	PMID: 18637525	Survey	Systematic	Under-five children	Caregiver		No explicit diarrhea definition	2000-04-01	2000-10-31	The survey period included a peak diarrhoea season	No outbreak description	Sampling from April-October 2000, exact dates assumed	31_a	care facility	BGD	Bangladesh	Chittagong	Chandpur	Matlab Dakshin, Matlab Uttar	Matlab	Rural	Matlab upazila was divided into two upazilas in 2000-Matlab Dakshin and Matlab Uttar	illness in the previous two weeks, and care-seeking for those illness episodes	0	Any care	Child	14	Other	Other			270	7		0	5	1					0	1		DJC	Complete	1	0	0	0	0	0	0	1		N/a	1	1	1	In total, 2,289 under-five children were sampled; of them, interviews were completed for 2,066 (90%)	Data reported only once
32	Incidence of pediatric diarrhea and public-private preferences for treatment in rural Myanmar: a randomized cluster survey	10.1093/tropej/fms033	Survey	Cluster	Households with children under 5 years old	Caregiver		No explicit diarrhea definition	2010-09-01	2010-10-31		No outbreak description		32_a	location; Ayeyarwady	MMR	Myanmar	Ayeyarwady	Myoungmya	Wakema		Rural	Southern delta	if and where they sought consultation, what type of treatment was given	0	Any care	Child	90	Government Facility	Public Hospital/Clinic			74	17		0	5	1					0	0		DJC	Complete	1	0	1	0	0	0	0	1		1		1	1	The survey identified 2366 households with children under five in the target area, of whom a primary care giver was interviewed in 2033 (85.9%).
32	Incidence of pediatric diarrhea and public-private preferences for treatment in rural Myanmar: a randomized cluster survey	10.1093/tropej/fms033	Survey	Cluster	Households with children under 5 years old	Caregiver		No explicit diarrhea definition	2010-09-01	2010-10-31		No outbreak description		32_a	location; Ayeyarwady	MMR	Myanmar	Ayeyarwady	Myoungmya	Wakema		Rural	Southern delta	if and where they sought consultation, what type of treatment was given	0	Any care	Child	90	Private Provider	Private Hospital/Clinic			74	14		0	5	1					0	0		DJC	Complete	1	0	1	0	0	0	0	1		1		1	1	The survey identified 2366 households with children under five in the target area, of whom a primary care giver was interviewed in 2033 (85.9%).
32	Incidence of pediatric diarrhea and public-private preferences for treatment in rural Myanmar: a randomized cluster survey	10.1093/tropej/fms033	Survey	Cluster	Households with children under 5 years old	Caregiver		No explicit diarrhea definition	2010-09-01	2010-10-31		No outbreak description		32_a	location; Ayeyarwady	MMR	Myanmar	Ayeyarwady	Myoungmya	Wakema		Rural	Southern delta	if and where they sought consultation, what type of treatment was given	0	Any care	Child	90	Pharmacy/shop	Pharmacy			74	0		0	5	1					0	0		DJC	Complete	1	0	1	0	0	0	0	1		1		1	1	The survey identified 2366 households with children under five in the target area, of whom a primary care giver was interviewed in 2033 (85.9%).
32	Incidence of pediatric diarrhea and public-private preferences for treatment in rural Myanmar: a randomized cluster survey	10.1093/tropej/fms033	Survey	Cluster	Households with children under 5 years old	Caregiver		No explicit diarrhea definition	2010-09-01	2010-10-31		No outbreak description		32_a	location; Ayeyarwady	MMR	Myanmar	Ayeyarwady	Myoungmya	Wakema		Rural	Southern delta	if and where they sought consultation, what type of treatment was given	0	Any care	Child	90	Community health worker	CHW			74	9		0	5	1					0	0		DJC	Complete	1	0	1	0	0	0	0	1		1		1	1	The survey identified 2366 households with children under five in the target area, of whom a primary care giver was interviewed in 2033 (85.9%).
32	Incidence of pediatric diarrhea and public-private preferences for treatment in rural Myanmar: a randomized cluster survey	10.1093/tropej/fms033	Survey	Cluster	Households with children under 5 years old	Caregiver		No explicit diarrhea definition	2010-09-01	2010-10-31		No outbreak description		32_b	location; Mandalay	MMR	Myanmar	Mandalay	Kyaukse	Myitha, Tada-u		Rural	two townships identified as the north villages	if and where they sought consultation, what type of treatment was given	0	Any care	Child	90	Government Facility	Public Hospital/Clinic			179	25		0	5	1					0	0		DJC	Complete	1	0	1	0	0	0	0	1		1		1	1	The survey identified 2366 households with children under five in the target area, of whom a primary care giver was interviewed in 2033 (85.9%).
32	Incidence of pediatric diarrhea and public-private preferences for treatment in rural Myanmar: a randomized cluster survey	10.1093/tropej/fms033	Survey	Cluster	Households with children under 5 years old	Caregiver		No explicit diarrhea definition	2010-09-01	2010-10-31		No outbreak description		32_b	location; Mandalay	MMR	Myanmar	Mandalay	Kyaukse	Myitha, Tada-u		Rural	two townships identified as the north villages	if and where they sought consultation, what type of treatment was given	0	Any care	Child	90	Private Provider	Private Hospital/Clinic			179	20		0	5	1					0	0		DJC	Complete	1	0	1	0	0	0	0	1		1		1	1	The survey identified 2366 households with children under five in the target area, of whom a primary care giver was interviewed in 2033 (85.9%).
32	Incidence of pediatric diarrhea and public-private preferences for treatment in rural Myanmar: a randomized cluster survey	10.1093/tropej/fms033	Survey	Cluster	Households with children under 5 years old	Caregiver		No explicit diarrhea definition	2010-09-01	2010-10-31		No outbreak description		32_b	location; Mandalay	MMR	Myanmar	Mandalay	Kyaukse	Myitha, Tada-u		Rural	two townships identified as the north villages	if and where they sought consultation, what type of treatment was given	0	Any care	Child	90	Pharmacy/shop	Pharmacy			179	2		0	5	1					0	0		DJC	Complete	1	0	1	0	0	0	0	1		1		1	1	The survey identified 2366 households with children under five in the target area, of whom a primary care giver was interviewed in 2033 (85.9%).
32	Incidence of pediatric diarrhea and public-private preferences for treatment in rural Myanmar: a randomized cluster survey	10.1093/tropej/fms033	Survey	Cluster	Households with children under 5 years old	Caregiver		No explicit diarrhea definition	2010-09-01	2010-10-31		No outbreak description		32_b	location; Mandalay	MMR	Myanmar	Mandalay	Kyaukse	Myitha, Tada-u		Rural	two townships identified as the north villages	if and where they sought consultation, what type of treatment was given	0	Any care	Child	90	Community health worker	CHW			179	24		0	5	1					0	0		DJC	Complete	1	0	1	0	0	0	0	1		1		1	1	The survey identified 2366 households with children under five in the target area, of whom a primary care giver was interviewed in 2033 (85.9%).
33	Predictors of diarrhea episodes and treatment-seeking behavior in under-five children: a longitudinal study from rural communities in Zambia	PMID: 32821326	Survey	Systematic	Children aged between 12 and 59 months	Caregiver	passing of loose stool at least three (3) times per day	Diarrhea (3+ loose/liquid stools)	2006-07-01	2007-06-30		No outbreak description		33_a	care facility	ZMB	Zambia	Southern	Mazabuka		Magoye, Chivuna	Rural	Surveyed the catchment areas of Chivuna and Magoye Rural Health Centers (RHC). Chivuna and Magoye areas are generally flat lands with numerous streams, although Chivuna is hilly in some areas. During the rainy season, some of the households are difficult to access by vehicle because of the bad roads and lack of bridges across some of the stream. Magoye RHC is situated along the main tarred road linking Southern Province to Lusaka (the capital city of Zambia), whilst Chivuna RHC lies 37 km from the same main road and southeast of Magoye RHC. As a result, this exposes the two catchment populations to slightly different economic environments, which could impact their health-seeking behaviors	What was the source of treatment for diarrhea?	0	Any care	Child	30	Health Facility	Hospital/Clinic			2220	392		1	4	1					0	0		DJC	Complete	1	0	0	0	0	0	0	1		1		1	0	Not reported
33	Predictors of diarrhea episodes and treatment-seeking behavior in under-five children: a longitudinal study from rural communities in Zambia	PMID: 32821326	Survey	Systematic	Children aged between 12 and 59 months	Caregiver	passing of loose stool at least three (3) times per day	Diarrhea (3+ loose/liquid stools)	2006-07-01	2007-06-30		No outbreak description		33_a	care facility	ZMB	Zambia	Southern	Mazabuka		Magoye, Chivuna	Rural	Surveyed the catchment areas of Chivuna and Magoye Rural Health Centers (RHC). Chivuna and Magoye areas are generally flat lands with numerous streams, although Chivuna is hilly in some areas. During the rainy season, some of the households are difficult to access by vehicle because of the bad roads and lack of bridges across some of the stream. Magoye RHC is situated along the main tarred road linking Southern Province to Lusaka (the capital city of Zambia), whilst Chivuna RHC lies 37 km from the same main road and southeast of Magoye RHC. As a result, this exposes the two catchment populations to slightly different economic environments, which could impact their health-seeking behaviors	What was the source of treatment for diarrhea?	0	Any care	Child	30	Community health worker	CHW			2220	820		1	4	1					0	0		DJC	Complete	1	0	0	0	0	0	0	1		1		1	0	Not reported
34	Burden of acute gastroenteritis among children younger than 5 years of age - a survey among parents in the United Arab Emirates	https://doi.org/10.1186/1471-2431-12-74	Survey	Simple random	Parents or caregivers of children less than five years of age who had suffered from acute gastroenteritis (diarrhea or vomiting) in the preceding three months	Caregiver	Gastroenteritis (diarrhea or vomitting)	Gastroenteritis (diarrhea or vomiting)	2010-03-13	2010-04-20		No outbreak description		34_a	age 0 - <1	ARE	United Arab Emirates	Abu Dhabi				Urban		disease symptoms, medical care sought	1	Any care	Child	90	Pediatrician	Hospital/Clinic			100	60		0	0.92	1					1	1		DJC	Complete	0	0	0	0	1	0	0	1	Care seeking stratified by age when all participants are under 5 not primary dataset.	1		0	0	Not reported
34	Burden of acute gastroenteritis among children younger than 5 years of age - a survey among parents in the United Arab Emirates	https://doi.org/10.1186/1471-2431-12-74	Survey	Simple random	Parents or caregivers of children less than five years of age who had suffered from acute gastroenteritis (diarrhea or vomiting) in the preceding three months	Caregiver	Gastroenteritis (diarrhea or vomitting)	Gastroenteritis (diarrhea or vomiting)	2010-03-13	2010-04-20		No outbreak description		34_a	age 0 - <1	ARE	United Arab Emirates	Abu Dhabi				Urban		disease symptoms, medical care sought	1	Any care	Child	90	Out-patient physician	Hospital/Clinic			100	17		0	0.92	1					1	1		DJC	Complete	0	0	0	0	1	0	0	1	Care seeking stratified by age when all participants are under 5 not primary dataset.	1		0	0	Not reported
34	Burden of acute gastroenteritis among children younger than 5 years of age - a survey among parents in the United Arab Emirates	https://doi.org/10.1186/1471-2431-12-74	Survey	Simple random	Parents or caregivers of children less than five years of age who had suffered from acute gastroenteritis (diarrhea or vomiting) in the preceding three months	Caregiver	Gastroenteritis (diarrhea or vomitting)	Gastroenteritis (diarrhea or vomiting)	2010-03-13	2010-04-20		No outbreak description		34_a	age 0 - <1	ARE	United Arab Emirates	Abu Dhabi				Urban		disease symptoms, medical care sought	1	Any care	Child	90	Family Doctor	Hospital/Clinic			100	9		0	0.92	1					1	1		DJC	Complete	0	0	0	0	1	0	0	1	Care seeking stratified by age when all participants are under 5 not primary dataset.	1		0	0	Not reported
34	Burden of acute gastroenteritis among children younger than 5 years of age - a survey among parents in the United Arab Emirates	https://doi.org/10.1186/1471-2431-12-74	Survey	Simple random	Parents or caregivers of children less than five years of age who had suffered from acute gastroenteritis (diarrhea or vomiting) in the preceding three months	Caregiver	Gastroenteritis (diarrhea or vomitting)	Gastroenteritis (diarrhea or vomiting)	2010-03-13	2010-04-20		No outbreak description		34_a	age 0 - <1	ARE	United Arab Emirates	Abu Dhabi				Urban		disease symptoms, medical care sought	1	Any care	Child	90	Emergency Department	Hospital/Clinic			100	9		0	0.92	1					1	1		DJC	Complete	0	0	0	0	1	0	0	1	Care seeking stratified by age when all participants are under 5 not primary dataset.	1		0	0	Not reported
34	Burden of acute gastroenteritis among children younger than 5 years of age - a survey among parents in the United Arab Emirates	https://doi.org/10.1186/1471-2431-12-74	Survey	Simple random	Parents or caregivers of children less than five years of age who had suffered from acute gastroenteritis (diarrhea or vomiting) in the preceding three months	Caregiver	Gastroenteritis (diarrhea or vomitting)	Gastroenteritis (diarrhea or vomiting)	2010-03-13	2010-04-20		No outbreak description		34_a	age 0 - <1	ARE	United Arab Emirates	Abu Dhabi				Urban		disease symptoms, medical care sought	1	Any care	Child	90	Pharmacy	Pharmacy			100	7		0	0.92	1					1	1		DJC	Complete	0	0	0	0	1	0	0	1	Care seeking stratified by age when all participants are under 5 not primary dataset.	1		0	0	Not reported
34	Burden of acute gastroenteritis among children younger than 5 years of age - a survey among parents in the United Arab Emirates	https://doi.org/10.1186/1471-2431-12-74	Survey	Simple random	Parents or caregivers of children less than five years of age who had suffered from acute gastroenteritis (diarrhea or vomiting) in the preceding three months	Caregiver	Gastroenteritis (diarrhea or vomitting)	Gastroenteritis (diarrhea or vomiting)	2010-03-13	2010-04-20		No outbreak description		34_b	age >=1 - <2	ARE	United Arab Emirates	Abu Dhabi				Urban		disease symptoms, medical care sought	1	Any care	Child	90	Pediatrician	Hospital/Clinic			100	49		1	1.92	1					1	1		DJC	Complete	0	0	0	0	1	0	0	1	Care seeking stratified by age when all participants are under 5 not primary dataset.	1		0	0	Not reported
34	Burden of acute gastroenteritis among children younger than 5 years of age - a survey among parents in the United Arab Emirates	https://doi.org/10.1186/1471-2431-12-74	Survey	Simple random	Parents or caregivers of children less than five years of age who had suffered from acute gastroenteritis (diarrhea or vomiting) in the preceding three months	Caregiver	Gastroenteritis (diarrhea or vomitting)	Gastroenteritis (diarrhea or vomiting)	2010-03-13	2010-04-20		No outbreak description		34_b	age >=1 - <2	ARE	United Arab Emirates	Abu Dhabi				Urban		disease symptoms, medical care sought	1	Any care	Child	90	Out-patient physician	Hospital/Clinic			100	26		1	1.92	1					1	1		DJC	Complete	0	0	0	0	1	0	0	1	Care seeking stratified by age when all participants are under 5 not primary dataset.	1		0	0	Not reported
34	Burden of acute gastroenteritis among children younger than 5 years of age - a survey among parents in the United Arab Emirates	https://doi.org/10.1186/1471-2431-12-74	Survey	Simple random	Parents or caregivers of children less than five years of age who had suffered from acute gastroenteritis (diarrhea or vomiting) in the preceding three months	Caregiver	Gastroenteritis (diarrhea or vomitting)	Gastroenteritis (diarrhea or vomiting)	2010-03-13	2010-04-20		No outbreak description		34_b	age >=1 - <2	ARE	United Arab Emirates	Abu Dhabi				Urban		disease symptoms, medical care sought	1	Any care	Child	90	Family Doctor	Hospital/Clinic			100	6		1	1.92	1					1	1		DJC	Complete	0	0	0	0	1	0	0	1	Care seeking stratified by age when all participants are under 5 not primary dataset.	1		0	0	Not reported
34	Burden of acute gastroenteritis among children younger than 5 years of age - a survey among parents in the United Arab Emirates	https://doi.org/10.1186/1471-2431-12-74	Survey	Simple random	Parents or caregivers of children less than five years of age who had suffered from acute gastroenteritis (diarrhea or vomiting) in the preceding three months	Caregiver	Gastroenteritis (diarrhea or vomitting)	Gastroenteritis (diarrhea or vomiting)	2010-03-13	2010-04-20		No outbreak description		34_b	age >=1 - <2	ARE	United Arab Emirates	Abu Dhabi				Urban		disease symptoms, medical care sought	1	Any care	Child	90	Emergency Department	Hospital/Clinic			100	17		1	1.92	1					1	1		DJC	Complete	0	0	0	0	1	0	0	1	Care seeking stratified by age when all participants are under 5 not primary dataset.	1		0	0	Not reported
34	Burden of acute gastroenteritis among children younger than 5 years of age - a survey among parents in the United Arab Emirates	https://doi.org/10.1186/1471-2431-12-74	Survey	Simple random	Parents or caregivers of children less than five years of age who had suffered from acute gastroenteritis (diarrhea or vomiting) in the preceding three months	Caregiver	Gastroenteritis (diarrhea or vomitting)	Gastroenteritis (diarrhea or vomiting)	2010-03-13	2010-04-20		No outbreak description		34_b	age >=1 - <2	ARE	United Arab Emirates	Abu Dhabi				Urban		disease symptoms, medical care sought	1	Any care	Child	90	Pharmacy	Pharmacy			100	5		1	1.92	1					1	1		DJC	Complete	0	0	0	0	1	0	0	1	Care seeking stratified by age when all participants are under 5 not primary dataset.	1		0	0	Not reported
34	Burden of acute gastroenteritis among children younger than 5 years of age - a survey among parents in the United Arab Emirates	https://doi.org/10.1186/1471-2431-12-74	Survey	Simple random	Parents or caregivers of children less than five years of age who had suffered from acute gastroenteritis (diarrhea or vomiting) in the preceding three months	Caregiver	Gastroenteritis (diarrhea or vomitting)	Gastroenteritis (diarrhea or vomiting)	2010-03-13	2010-04-20		No outbreak description		34_c	age >=2 - <3	ARE	United Arab Emirates	Abu Dhabi				Urban		disease symptoms, medical care sought	1	Any care	Child	90	Pediatrician	Hospital/Clinic			100	47		2	2.92	1					1	1		DJC	Complete	0	0	0	0	1	0	0	1	Care seeking stratified by age when all participants are under 5 not primary dataset.	1		0	0	Not reported
34	Burden of acute gastroenteritis among children younger than 5 years of age - a survey among parents in the United Arab Emirates	https://doi.org/10.1186/1471-2431-12-74	Survey	Simple random	Parents or caregivers of children less than five years of age who had suffered from acute gastroenteritis (diarrhea or vomiting) in the preceding three months	Caregiver	Gastroenteritis (diarrhea or vomitting)	Gastroenteritis (diarrhea or vomiting)	2010-03-13	2010-04-20		No outbreak description		34_c	age >=2 - <3	ARE	United Arab Emirates	Abu Dhabi				Urban		disease symptoms, medical care sought	1	Any care	Child	90	Out-patient physician	Hospital/Clinic			100	24		2	2.92	1					1	1		DJC	Complete	0	0	0	0	1	0	0	1	Care seeking stratified by age when all participants are under 5 not primary dataset.	1		0	0	Not reported
34	Burden of acute gastroenteritis among children younger than 5 years of age - a survey among parents in the United Arab Emirates	https://doi.org/10.1186/1471-2431-12-74	Survey	Simple random	Parents or caregivers of children less than five years of age who had suffered from acute gastroenteritis (diarrhea or vomiting) in the preceding three months	Caregiver	Gastroenteritis (diarrhea or vomitting)	Gastroenteritis (diarrhea or vomiting)	2010-03-13	2010-04-20		No outbreak description		34_c	age >=2 - <3	ARE	United Arab Emirates	Abu Dhabi				Urban		disease symptoms, medical care sought	1	Any care	Child	90	Family Doctor	Hospital/Clinic			100	10		2	2.92	1					1	1		DJC	Complete	0	0	0	0	1	0	0	1	Care seeking stratified by age when all participants are under 5 not primary dataset.	1		0	0	Not reported
34	Burden of acute gastroenteritis among children younger than 5 years of age - a survey among parents in the United Arab Emirates	https://doi.org/10.1186/1471-2431-12-74	Survey	Simple random	Parents or caregivers of children less than five years of age who had suffered from acute gastroenteritis (diarrhea or vomiting) in the preceding three months	Caregiver	Gastroenteritis (diarrhea or vomitting)	Gastroenteritis (diarrhea or vomiting)	2010-03-13	2010-04-20		No outbreak description		34_c	age >=2 - <3	ARE	United Arab Emirates	Abu Dhabi				Urban		disease symptoms, medical care sought	1	Any care	Child	90	Emergency Department	Hospital/Clinic			100	13		2	2.92	1					1	1		DJC	Complete	0	0	0	0	1	0	0	1	Care seeking stratified by age when all participants are under 5 not primary dataset.	1		0	0	Not reported
34	Burden of acute gastroenteritis among children younger than 5 years of age - a survey among parents in the United Arab Emirates	https://doi.org/10.1186/1471-2431-12-74	Survey	Simple random	Parents or caregivers of children less than five years of age who had suffered from acute gastroenteritis (diarrhea or vomiting) in the preceding three months	Caregiver	Gastroenteritis (diarrhea or vomitting)	Gastroenteritis (diarrhea or vomiting)	2010-03-13	2010-04-20		No outbreak description		34_c	age >=2 - <3	ARE	United Arab Emirates	Abu Dhabi				Urban		disease symptoms, medical care sought	1	Any care	Child	90	Pharmacy	Pharmacy			100	5		2	2.92	1					1	1		DJC	Complete	0	0	0	0	1	0	0	1	Care seeking stratified by age when all participants are under 5 not primary dataset.	1		0	0	Not reported
34	Burden of acute gastroenteritis among children younger than 5 years of age - a survey among parents in the United Arab Emirates	https://doi.org/10.1186/1471-2431-12-74	Survey	Simple random	Parents or caregivers of children less than five years of age who had suffered from acute gastroenteritis (diarrhea or vomiting) in the preceding three months	Caregiver	Gastroenteritis (diarrhea or vomitting)	Gastroenteritis (diarrhea or vomiting)	2010-03-13	2010-04-20		No outbreak description		34_d	age >=3 - <4	ARE	United Arab Emirates	Abu Dhabi				Urban		disease symptoms, medical care sought	1	Any care	Child	90	Pediatrician	Hospital/Clinic			100	55		3	3.92	1					1	1		DJC	Complete	0	0	0	0	1	0	0	1	Care seeking stratified by age when all participants are under 5 not primary dataset.	1		0	0	Not reported
34	Burden of acute gastroenteritis among children younger than 5 years of age - a survey among parents in the United Arab Emirates	https://doi.org/10.1186/1471-2431-12-74	Survey	Simple random	Parents or caregivers of children less than five years of age who had suffered from acute gastroenteritis (diarrhea or vomiting) in the preceding three months	Caregiver	Gastroenteritis (diarrhea or vomitting)	Gastroenteritis (diarrhea or vomiting)	2010-03-13	2010-04-20		No outbreak description		34_d	age >=3 - <4	ARE	United Arab Emirates	Abu Dhabi				Urban		disease symptoms, medical care sought	1	Any care	Child	90	Out-patient physician	Hospital/Clinic			100	25		3	3.92	1					1	1		DJC	Complete	0	0	0	0	1	0	0	1	Care seeking stratified by age when all participants are under 5 not primary dataset.	1		0	0	Not reported
34	Burden of acute gastroenteritis among children younger than 5 years of age - a survey among parents in the United Arab Emirates	https://doi.org/10.1186/1471-2431-12-74	Survey	Simple random	Parents or caregivers of children less than five years of age who had suffered from acute gastroenteritis (diarrhea or vomiting) in the preceding three months	Caregiver	Gastroenteritis (diarrhea or vomitting)	Gastroenteritis (diarrhea or vomiting)	2010-03-13	2010-04-20		No outbreak description		34_d	age >=3 - <4	ARE	United Arab Emirates	Abu Dhabi				Urban		disease symptoms, medical care sought	1	Any care	Child	90	Family Doctor	Hospital/Clinic			100	4		3	3.92	1					1	1		DJC	Complete	0	0	0	0	1	0	0	1	Care seeking stratified by age when all participants are under 5 not primary dataset.	1		0	0	Not reported
34	Burden of acute gastroenteritis among children younger than 5 years of age - a survey among parents in the United Arab Emirates	https://doi.org/10.1186/1471-2431-12-74	Survey	Simple random	Parents or caregivers of children less than five years of age who had suffered from acute gastroenteritis (diarrhea or vomiting) in the preceding three months	Caregiver	Gastroenteritis (diarrhea or vomitting)	Gastroenteritis (diarrhea or vomiting)	2010-03-13	2010-04-20		No outbreak description		34_d	age >=3 - <4	ARE	United Arab Emirates	Abu Dhabi				Urban		disease symptoms, medical care sought	1	Any care	Child	90	Emergency Department	Hospital/Clinic			100	14		3	3.92	1					1	1		DJC	Complete	0	0	0	0	1	0	0	1	Care seeking stratified by age when all participants are under 5 not primary dataset.	1		0	0	Not reported
34	Burden of acute gastroenteritis among children younger than 5 years of age - a survey among parents in the United Arab Emirates	https://doi.org/10.1186/1471-2431-12-74	Survey	Simple random	Parents or caregivers of children less than five years of age who had suffered from acute gastroenteritis (diarrhea or vomiting) in the preceding three months	Caregiver	Gastroenteritis (diarrhea or vomitting)	Gastroenteritis (diarrhea or vomiting)	2010-03-13	2010-04-20		No outbreak description		34_d	age >=3 - <4	ARE	United Arab Emirates	Abu Dhabi				Urban		disease symptoms, medical care sought	1	Any care	Child	90	Pharmacy	Pharmacy			100	5		3	3.92	1					1	1		DJC	Complete	0	0	0	0	1	0	0	1	Care seeking stratified by age when all participants are under 5 not primary dataset.	1		0	0	Not reported
34	Burden of acute gastroenteritis among children younger than 5 years of age - a survey among parents in the United Arab Emirates	https://doi.org/10.1186/1471-2431-12-74	Survey	Simple random	Parents or caregivers of children less than five years of age who had suffered from acute gastroenteritis (diarrhea or vomiting) in the preceding three months	Caregiver	Gastroenteritis (diarrhea or vomitting)	Gastroenteritis (diarrhea or vomiting)	2010-03-13	2010-04-20		No outbreak description		34_e	age >=4 - <5	ARE	United Arab Emirates	Abu Dhabi				Urban		disease symptoms, medical care sought	1	Any care	Child	90	Pediatrician	Hospital/Clinic			100	50		4	4	1					1	1		DJC	Complete	0	0	0	0	1	0	0	1	Care seeking stratified by age when all participants are under 5 not primary dataset.	1		0	0	Not reported
34	Burden of acute gastroenteritis among children younger than 5 years of age - a survey among parents in the United Arab Emirates	https://doi.org/10.1186/1471-2431-12-74	Survey	Simple random	Parents or caregivers of children less than five years of age who had suffered from acute gastroenteritis (diarrhea or vomiting) in the preceding three months	Caregiver	Gastroenteritis (diarrhea or vomitting)	Gastroenteritis (diarrhea or vomiting)	2010-03-13	2010-04-20		No outbreak description		34_e	age >=4 - <5	ARE	United Arab Emirates	Abu Dhabi				Urban		disease symptoms, medical care sought	1	Any care	Child	90	Out-patient physician	Hospital/Clinic			100	26		4	4	1					1	1		DJC	Complete	0	0	0	0	1	0	0	1	Care seeking stratified by age when all participants are under 5 not primary dataset.	1		0	0	Not reported
34	Burden of acute gastroenteritis among children younger than 5 years of age - a survey among parents in the United Arab Emirates	https://doi.org/10.1186/1471-2431-12-74	Survey	Simple random	Parents or caregivers of children less than five years of age who had suffered from acute gastroenteritis (diarrhea or vomiting) in the preceding three months	Caregiver	Gastroenteritis (diarrhea or vomitting)	Gastroenteritis (diarrhea or vomiting)	2010-03-13	2010-04-20		No outbreak description		34_e	age >=4 - <5	ARE	United Arab Emirates	Abu Dhabi				Urban		disease symptoms, medical care sought	1	Any care	Child	90	Family Doctor	Hospital/Clinic			100	8		4	4	1					1	1		DJC	Complete	0	0	0	0	1	0	0	1	Care seeking stratified by age when all participants are under 5 not primary dataset.	1		0	0	Not reported
34	Burden of acute gastroenteritis among children younger than 5 years of age - a survey among parents in the United Arab Emirates	https://doi.org/10.1186/1471-2431-12-74	Survey	Simple random	Parents or caregivers of children less than five years of age who had suffered from acute gastroenteritis (diarrhea or vomiting) in the preceding three months	Caregiver	Gastroenteritis (diarrhea or vomitting)	Gastroenteritis (diarrhea or vomiting)	2010-03-13	2010-04-20		No outbreak description		34_e	age >=4 - <5	ARE	United Arab Emirates	Abu Dhabi				Urban		disease symptoms, medical care sought	1	Any care	Child	90	Emergency Department	Hospital/Clinic			100	13		4	4	1					1	1		DJC	Complete	0	0	0	0	1	0	0	1	Care seeking stratified by age when all participants are under 5 not primary dataset.	1		0	0	Not reported
34	Burden of acute gastroenteritis among children younger than 5 years of age - a survey among parents in the United Arab Emirates	https://doi.org/10.1186/1471-2431-12-74	Survey	Simple random	Parents or caregivers of children less than five years of age who had suffered from acute gastroenteritis (diarrhea or vomiting) in the preceding three months	Caregiver	Gastroenteritis (diarrhea or vomitting)	Gastroenteritis (diarrhea or vomiting)	2010-03-13	2010-04-20		No outbreak description		34_e	age >=4 - <5	ARE	United Arab Emirates	Abu Dhabi				Urban		disease symptoms, medical care sought	1	Any care	Child	90	Pharmacy	Pharmacy			100	6		4	4	1					1	1		DJC	Complete	0	0	0	0	1	0	0	1	Care seeking stratified by age when all participants are under 5 not primary dataset.	1		0	0	Not reported
34	Burden of acute gastroenteritis among children younger than 5 years of age - a survey among parents in the United Arab Emirates	https://doi.org/10.1186/1471-2431-12-74	Survey	Simple random	Parents or caregivers of children less than five years of age who had suffered from acute gastroenteritis (diarrhea or vomiting) in the preceding three months	Caregiver	Gastroenteritis (diarrhea or vomitting)	Gastroenteritis (diarrhea or vomiting)	2010-03-13	2010-04-20		No outbreak description		34_f	age 0 - <5	ARE	United Arab Emirates	Abu Dhabi				Urban		disease symptoms, medical care sought	1	Any care	Child	90	Pediatrician	Hospital/Clinic			500	262		0	4	1					1	1		DJC	Complete	1	0	0	0	0	0	0	1	Care seeking by facility type selected as primary over any care and by age stratifications of children under 5	1		0	0	Not reported
34	Burden of acute gastroenteritis among children younger than 5 years of age - a survey among parents in the United Arab Emirates	https://doi.org/10.1186/1471-2431-12-74	Survey	Simple random	Parents or caregivers of children less than five years of age who had suffered from acute gastroenteritis (diarrhea or vomiting) in the preceding three months	Caregiver	Gastroenteritis (diarrhea or vomitting)	Gastroenteritis (diarrhea or vomiting)	2010-03-13	2010-04-20		No outbreak description		34_f	age 0 - <5	ARE	United Arab Emirates	Abu Dhabi				Urban		disease symptoms, medical care sought	1	Any care	Child	90	Out-patient physician	Hospital/Clinic			500	118		0	4	1					1	1		DJC	Complete	1	0	0	0	0	0	0	1	Care seeking by facility type selected as primary over any care	1		0	0	Not reported
34	Burden of acute gastroenteritis among children younger than 5 years of age - a survey among parents in the United Arab Emirates	https://doi.org/10.1186/1471-2431-12-74	Survey	Simple random	Parents or caregivers of children less than five years of age who had suffered from acute gastroenteritis (diarrhea or vomiting) in the preceding three months	Caregiver	Gastroenteritis (diarrhea or vomitting)	Gastroenteritis (diarrhea or vomiting)	2010-03-13	2010-04-20		No outbreak description		34_f	age 0 - <5	ARE	United Arab Emirates	Abu Dhabi				Urban		disease symptoms, medical care sought	1	Any care	Child	90	Family Doctor	Hospital/Clinic			500	35		0	4	1					1	1		DJC	Complete	1	0	0	0	0	0	0	1	Care seeking by facility type selected as primary over any care	1		0	0	Not reported
34	Burden of acute gastroenteritis among children younger than 5 years of age - a survey among parents in the United Arab Emirates	https://doi.org/10.1186/1471-2431-12-74	Survey	Simple random	Parents or caregivers of children less than five years of age who had suffered from acute gastroenteritis (diarrhea or vomiting) in the preceding three months	Caregiver	Gastroenteritis (diarrhea or vomitting)	Gastroenteritis (diarrhea or vomiting)	2010-03-13	2010-04-20		No outbreak description		34_f	age 0 - <5	ARE	United Arab Emirates	Abu Dhabi				Urban		disease symptoms, medical care sought	1	Any care	Child	90	Emergency Department	Hospital/Clinic			500	65		0	4	1					1	1		DJC	Complete	1	0	0	0	0	0	0	1	Care seeking by facility type selected as primary over any care	1		0	0	Not reported
34	Burden of acute gastroenteritis among children younger than 5 years of age - a survey among parents in the United Arab Emirates	https://doi.org/10.1186/1471-2431-12-74	Survey	Simple random	Parents or caregivers of children less than five years of age who had suffered from acute gastroenteritis (diarrhea or vomiting) in the preceding three months	Caregiver	Gastroenteritis (diarrhea or vomitting)	Gastroenteritis (diarrhea or vomiting)	2010-03-13	2010-04-20		No outbreak description		34_f	age 0 - <5	ARE	United Arab Emirates	Abu Dhabi				Urban		disease symptoms, medical care sought	1	Any care	Child	90	Pharmacy	Pharmacy			500	31		0	4	1					1	1		DJC	Complete	1	0	0	0	0	0	0	1	Care seeking by facility type selected as primary over any care	1		0	0	Not reported
34	Burden of acute gastroenteritis among children younger than 5 years of age - a survey among parents in the United Arab Emirates	https://doi.org/10.1186/1471-2431-12-74	Survey	Simple random	Parents or caregivers of children less than five years of age who had suffered from acute gastroenteritis (diarrhea or vomiting) in the preceding three months	Caregiver	Gastroenteritis (diarrhea or vomitting)	Gastroenteritis (diarrhea or vomiting)	2010-03-13	2010-04-20		No outbreak description		34_g	age 0 - <5; all care	ARE	United Arab Emirates	Abu Dhabi				Urban		Did you seek care?	0	Any care	Child	90	Medical Care	Hospital/Clinic			500	486		0	4	1					1	1		DJC	Complete	0	0	0	0	0	0	0	1	Care seeking by facility type selected as primary over any care	1		0	0	Not reported
35	Burden and impact of acute gastroenteritis and foodborne pathogens in Trinidad and Tobago	PMCID: PMC4022003	Survey	Simple random	Households members in Trinidad & Tobago	Resident	3 or more loose watery stools within 24 hours with or without fever, vomiting, or visible blood in stool	Gastroenteritis (diarrhea or vomiting)	2008-11-15	2009-06-06		No outbreak description	survey was conducted during the high-AGE season (15 November 2008‚Äì6 December 2008) and low-AGE season (15 May 2009‚Äì6 June 2009)	35_a	care facility	TTO	Trinidad and Tobago					Both	Across total country	Where was treatment sought?	0	Any care	Other (describe in notes)	28	Private Hospital	Private Hospital/Clinic			110	1	Those under 12 had a proxy respond for them, those 12-18 could answer themselves or use a proxy, and those older than 18 self-reported			0.09					0	0		DJC	Complete	1	0	0	0	0	0	0	1		1		1	1	From 2,145 households selected to be interviewed, the response rate was 99.9%
35	Burden and impact of acute gastroenteritis and foodborne pathogens in Trinidad and Tobago	PMCID: PMC4022003	Survey	Simple random	Households members in Trinidad & Tobago	Resident	3 or more loose watery stools within 24 hours with or without fever, vomiting, or visible blood in stool	Gastroenteritis (diarrhea or vomiting)	2008-11-15	2009-06-06		No outbreak description	survey was conducted during the high-AGE season (15 November 2008‚Äì6 December 2008) and low-AGE season (15 May 2009‚Äì6 June 2009)	35_a	care facility	TTO	Trinidad and Tobago					Both	Across total country	Where was treatment sought?	0	Any care	Other (describe in notes)	28	Public Hospital	Public Hospital/Clinic			110	5	Those under 12 had a proxy respond for them, those 12-18 could answer themselves or use a proxy, and those older than 18 self-reported			0.09					0	0		DJC	Complete	1	0	0	0	0	0	0	1		1		1	1	From 2,145 households selected to be interviewed, the response rate was 99.9%
35	Burden and impact of acute gastroenteritis and foodborne pathogens in Trinidad and Tobago	PMCID: PMC4022003	Survey	Simple random	Households members in Trinidad & Tobago	Resident	3 or more loose watery stools within 24 hours with or without fever, vomiting, or visible blood in stool	Gastroenteritis (diarrhea or vomiting)	2008-11-15	2009-06-06		No outbreak description	survey was conducted during the high-AGE season (15 November 2008‚Äì6 December 2008) and low-AGE season (15 May 2009‚Äì6 June 2009)	35_a	care facility	TTO	Trinidad and Tobago					Both	Across total country	Where was treatment sought?	0	Any care	Other (describe in notes)	28	Private Health Clinic	Private Hospital/Clinic			110	8	Those under 12 had a proxy respond for them, those 12-18 could answer themselves or use a proxy, and those older than 18 self-reported			0.09					0	0		DJC	Complete	1	0	0	0	0	0	0	1		1		1	1	From 2,145 households selected to be interviewed, the response rate was 99.9%
35	Burden and impact of acute gastroenteritis and foodborne pathogens in Trinidad and Tobago	PMCID: PMC4022003	Survey	Simple random	Households members in Trinidad & Tobago	Resident	3 or more loose watery stools within 24 hours with or without fever, vomiting, or visible blood in stool	Gastroenteritis (diarrhea or vomiting)	2008-11-15	2009-06-06		No outbreak description	survey was conducted during the high-AGE season (15 November 2008‚Äì6 December 2008) and low-AGE season (15 May 2009‚Äì6 June 2009)	35_a	care facility	TTO	Trinidad and Tobago					Both	Across total country	Where was treatment sought?	0	Any care	Other (describe in notes)	28	Health Centre	Hospital/Clinic			110	1	Those under 12 had a proxy respond for them, those 12-18 could answer themselves or use a proxy, and those older than 18 self-reported			0.09					0	0		DJC	Complete	1	0	0	0	0	0	0	1		1		1	1	From 2,145 households selected to be interviewed, the response rate was 99.9%
35	Burden and impact of acute gastroenteritis and foodborne pathogens in Trinidad and Tobago	PMCID: PMC4022003	Survey	Simple random	Households members in Trinidad & Tobago	Resident	3 or more loose watery stools within 24 hours with or without fever, vomiting, or visible blood in stool	Gastroenteritis (diarrhea or vomiting)	2008-11-15	2009-06-06		No outbreak description	survey was conducted during the high-AGE season (15 November 2008‚Äì6 December 2008) and low-AGE season (15 May 2009‚Äì6 June 2009)	35_a	care facility	TTO	Trinidad and Tobago					Both	Across total country	Where was treatment sought?	0	Any care	Other (describe in notes)	28	Pharmacy	Pharmacy			110	3	Those under 12 had a proxy respond for them, those 12-18 could answer themselves or use a proxy, and those older than 18 self-reported			0.09					0	0		DJC	Complete	1	0	0	0	0	0	0	1		1		1	1	From 2,145 households selected to be interviewed, the response rate was 99.9%
36	Care-Seeking for Diarrhoea in Southern Malawi: Attitudes, Practices and Implications for Diarrhoea Control	doi.org/10.3390/ijerph13111140	Survey	Systematic	Most senior woman from households in Chickwawa with a family member that had diarrhea	Head of household		No explicit diarrhea definition	2007-01-01	2007-12-31		No outbreak description	Survey was conducted in Chikwawa in 2007, exact dates assumed	36_a	if a member has diarrhea	MWI	Malawi	Chikwawa				Rural	(Chickawa) has an elevation of only 100 m above sea level. The climate is subtropical, with a rainy season that runs from November through April. There is little to no rainfall throughout most of the district from May to October. Chikwawa has an average monthly temperature of 28.4 ¬∞C, with a minimum of 15.2 ¬∞C and a maximum of 45.6 ¬∞C. It is normally hot and humid in the months of November to April and hot, dusty and very dry in the months of July to November. Average rainfall in Chikwawa is around 915 mm/year, mostly falling in November‚ÄìMarch [2]. Malawi‚Äôs biggest river, which drains Lake Malawi and is characterised by big marshes, passes through this district. Almost every year, Chikwawa is faced with floods from the Shire River and others that feeds into it. The flooding sweeps away crops and livestock thereby creating food insecurity responsible for malnutrition to many children. They also sweep away human dwellings, displacing hundreds of people. Floods leave behind marshes and other pools of water. These marshes and pools of water can be unsafe water sources (to poor families without access to improved water sources) that are subject to contamination	Action normally taken when a household member has diarrhoea	0	Any care	Other (describe in notes)		Health Facility	Hospital/Clinic	1403	940			can be self or member of household	5		0					0	0		DJC	Complete	1	0	0	0	0	0	0	1		1		0	0	Not reported
36	Care-Seeking for Diarrhoea in Southern Malawi: Attitudes, Practices and Implications for Diarrhoea Control	doi.org/10.3390/ijerph13111140	Survey	Systematic	Most senior woman from households in Chickwawa with a family member that had diarrhea	Head of household		No explicit diarrhea definition	2007-01-01	2007-12-31		No outbreak description	Survey was conducted in Chikwawa in 2007, exact dates assumed	36_b	last time a child had diarrhea	MWI	Malawi	Chikwawa				Rural	(Chickawa) has an elevation of only 100 m above sea level. The climate is subtropical, with a rainy season that runs from November through April. There is little to no rainfall throughout most of the district from May to October. Chikwawa has an average monthly temperature of 28.4 ¬∞C, with a minimum of 15.2 ¬∞C and a maximum of 45.6 ¬∞C. It is normally hot and humid in the months of November to April and hot, dusty and very dry in the months of July to November. Average rainfall in Chikwawa is around 915 mm/year, mostly falling in November‚ÄìMarch [2]. Malawi‚Äôs biggest river, which drains Lake Malawi and is characterised by big marshes, passes through this district. Almost every year, Chikwawa is faced with floods from the Shire River and others that feeds into it. The flooding sweeps away crops and livestock thereby creating food insecurity responsible for malnutrition to many children. They also sweep away human dwellings, displacing hundreds of people. Floods leave behind marshes and other pools of water. These marshes and pools of water can be unsafe water sources (to poor families without access to improved water sources) that are subject to contamination	Action that was taken when a child had last diarrhoea	0	Any care	Child		Health Facility	Hospital/Clinic			1059	136		0	4	1					0	0		DJC	Complete	1	0	0	0	1	0	0	1		1		0	0	Not reported
37	Care seeking behaviour of families for their sick infants and factors impeding to their early care seeking in rural part of central India	doi.org/10.7860/JCDR/2018/28130.11401	Survey	Simple random	Families with a child in the age group of 1 month to 12 month	Caregiver		No explicit diarrhea definition	2014-05-01	2014-06-30		No outbreak description	Sampling from May-June 2014, exact dates assumed	37_a	All data	IND	India	Maharashtra	Wardha			Rural		First treatment sought?; behavioural factors affecting care seeking for sick infants	0	First source	Child		Healthcare personnel	Hospital/Clinic			303	144		0.08	1	1					0	0		DJC	Complete	1	0	0	0	0	0	0	1		N/a	0	1	0	Not reported	Data reported only once
38	Community mortality from cholera: urban and rural districts in Zimbabwe	doi.org/10.4269%2Fajtmh.11-0696	Survey	Systematic	Residents with cholera symptoms, five or older, that lived in wards in Kadoma for at least seven days before cholera onset that died outside an institution within 14 days of symptom onset	Relative/Caregiver (of adult)	Cholera: 3 episodes of sudden onset of watery, non-bloody diarrhea in 24 hours	Cholera death	2009-08-20	2009-09-05	Followed a cholera outbreak	2008 O1 El Tor Cholera outbreak; largest recorded outbreak in Zimbabwe; more than 4000 deaths	descriptive study; There also had been no previous studies conducted at these sites during the recent cholera outbreak that may have biased the surveyors or respondents.	38_a	urban - descriptive	ZWE	Zimbabwe	Mashonaland West	Kadoma			Urban		inclusion criteria and care actions	0	Any care	Other (describe in notes)		Care outside the home	Any care outside home			52	44	About household member with cholera	5		0		Cholera death			0	0		DJC	Complete	1	0	0	0	0	0	0	1		1		1	1	Response rate was 100% (no refusals).
38	Community mortality from cholera: urban and rural districts in Zimbabwe	doi.org/10.4269%2Fajtmh.11-0696	Case control	Systematic	Residents with cholera symptoms, five or older, that lived in wards in Chivi for at least seven days before cholera onset that died outside an institution within 14 days of symptom onset	Relative/Caregiver (of adult)	Cholera: 3 episodes of sudden onset of watery, non-bloody diarrhea in 24 hours	Cholera death	2009-08-20	2009-09-05	Followed a cholera outbreak	2008 O1 El Tor Cholera outbreak; largest recorded outbreak in Zimbabwe; more than 4000 deaths	A cholera case was defined as anyone in the selected district, who had lived in the ward (a geographic cluster of villages identified by the government, which make up a district) for ‚â• 7 days before cholera onset; died outside an institution (healthcare facility or prison) within 14 days of symptom onset; was ‚â• 5 years of age; and had ‚â• 3 episodes of sudden onset of watery, non-bloody diarrhea in 24 hours during October 1, 2008‚ÄìJuly 28, 2000; There also had been no previous studies conducted at these sites during the recent cholera outbreak that may have biased the surveyors or respondents.	38_b_a	rural district 1 -cases - case/control study	ZWE	Zimbabwe	Masvingo	Chivi			Rural		inclusion criteria and care actions	0	Any care	Other (describe in notes)		Care outside the home	Any care outside home			55	13	About household member with cholera	5		0		Cholera death			0	0		DJC	Complete	1	0	0	0	0	0	0	1		1		1	1	Response rate was 100% (no refusals).
38	Community mortality from cholera: urban and rural districts in Zimbabwe	doi.org/10.4269%2Fajtmh.11-0696	Case control	Systematic	Residents with cholera symptoms, five or older, that lived in wards in Chivi for at least seven days before cholera onset	Resident	Cholera: 3 episodes of sudden onset of watery, non-bloody diarrhea in 24 hours	Cholera (watery diarrhea)	2009-08-20	2009-09-05	Followed a cholera outbreak	2008 O1 El Tor Cholera outbreak; largest recorded outbreak in Zimbabwe; more than 4000 deaths	Controls were the same as cases, however they survived the cholera episode. Controls matched to each case by age category (age = 5‚Äì20 years, 21‚Äì35 years, 36‚Äì50 years, and ‚â• 51 years), time of symptom onset (on or before December 25, 2008 versus after December 25, 2008), and ward.; There also had been no previous studies conducted at these sites during the recent cholera outbreak that may have biased the surveyors or respondents.	38_b_b	rural district 1 - controls - case/control study	ZWE	Zimbabwe	Masvingo	Chivi			Rural		inclusion criteria and care actions	0	Any care	Other (describe in notes)		Care outside the home	Any care outside home			110	91	About household member with cholera	5		0		Cholera			0	0		DJC	Complete	1	0	0	0	0	0	0	1		1		1	1	Response rate was 100% (no refusals).
38	Community mortality from cholera: urban and rural districts in Zimbabwe	doi.org/10.4269%2Fajtmh.11-0696	Survey	Systematic	Residents with cholera symptoms, five or older, that lived in wards in Gokwe North for at least seven days before cholera onset that died outside an institution within 14 days of symptom onset	Relative/Caregiver (of adult)	Cholera: 3 episodes of sudden onset of watery, non-bloody diarrhea in 24 hours	Cholera death	2009-08-20	2009-09-05	Followed a cholera outbreak	2008 O1 El Tor Cholera outbreak; largest recorded outbreak in Zimbabwe; more than 4000 deaths	descriptive study; There also had been no previous studies conducted at these sites during the recent cholera outbreak that may have biased the surveyors or respondents.	38_c	rural district 2 - descriptive study	ZWE	Zimbabwe	Midlands	Gokwe North			Rural	"Extremely remote rural"	inclusion criteria and care actions	0	Any care	Other (describe in notes)		Care outside the home	Any care outside home			37	13	About household member with cholera	5		0		Cholera death			0	0		DJC	Complete	1	0	0	0	0	0	0	1		1		1	1	Response rate was 100% (no refusals).
39	Antibiotic use and health-seeking behaviour in an underprivileged area of Per√∫	10.1111/j.1365-3156.2008.02019.x	Survey	Cluster	children aged 6-72 months in Yurimaguas, Peru	Caregiver	Diarrhoea. Absence of: blood in stool, cough and other symptoms of cold, ‚Äòfast breathing'	No explicit diarrhea definition	2002-01-01	2002-12-31		no outbreak description	assuming for the whole year	39_a	All data	PER	Peru	Loreto	Alto Amazonas	Yurimaguas		Rural		What was the health-seeking beahvior?	0	Any care	Child	14	Medical Doctors	Hospital/Clinic			43	9		0.5	6						0	0		DJC	Complete	1	0	0	0	0	0	0	1		N/a	1	1	0	Not reported	Data reported only once
39	Antibiotic use and health-seeking behaviour in an underprivileged area of Per√∫	10.1111/j.1365-3156.2008.02019.x	Survey	Cluster	children aged 6-72 months in Yurimaguas, Peru	Caregiver	Diarrhoea. Absence of: blood in stool, cough and other symptoms of cold, ‚Äòfast breathing'	No explicit diarrhea definition	2002-01-01	2002-12-31		no outbreak description	assuming for the whole year	39_a	All data	PER	Peru	Loreto	Alto Amazonas	Yurimaguas		Rural		What was the health-seeking beahvior?	0	Any care	Child	14	Nurse	Hospital/Clinic			43	5		0.5	6						0	0		DJC	Complete	1	0	0	0	0	0	0	1		N/a	1	1	0	Not reported	Data reported only once
39	Antibiotic use and health-seeking behaviour in an underprivileged area of Per√∫	10.1111/j.1365-3156.2008.02019.x	Survey	Cluster	children aged 6-72 months in Yurimaguas, Peru	Caregiver	Diarrhoea. Absence of: blood in stool, cough and other symptoms of cold, ‚Äòfast breathing'	No explicit diarrhea definition	2002-01-01	2002-12-31		no outbreak description	assuming for the whole year	39_a	All data	PER	Peru	Loreto	Alto Amazonas	Yurimaguas		Rural		What was the health-seeking beahvior?	0	Any care	Child	14	Pharmacy staff	Pharmacy			43	1		0.5	6						0	0		DJC	Complete	1	0	0	0	0	0	0	1		N/a	1	1	0	Not reported	Data reported only once
40	Health care seeking for childhood diarrhea in developing countries: evidence from seven sites in Africa and Asia	10.4269/ajtmh.12-0749	Survey	Simple random	Children aged 0-59 months in the DSS database	Caregiver	Three or more abnormally loose stools in a 24-hour period according to the caretaker	Diarrhea (3+ loose/liquid stools)	2007-01-01	2007-12-31	populations were a part of the GEMS study	No outbreak description	Only HUAS results used in this extraction, thus study design variables reflect only HUAS methods; HUAS surveys conducted in 2007, exact dates assumed	40_a	location, care facility	GMB	Gambia	Upper River	Fulladu East			Rural	located in rural settings	What was the first point of care sought?	0	First source	Child	14	Pharmacy	Pharmacy			258	18			4	1					1	1	Care-seeking data weighted, according to age and sex distribution in the demographic surveillance system population at each site. Care seeking percentages converted using number of children who sought care as denominator rather than number of children with diarrhea. Using number who sought care ensured table totaled to ~100% and the sum of each facility totaled to the correct number who sought care	DJC	Complete	0	0	1	0	0	0	0	1	Overlaps with study #105; 105 marked as primary dataset due to concerns about validity of care seeking in study #40 as care-seeking in table 3 was converted from weighted percentages to numbers.	1		1	1	Among 32,043 eligible children, primary caretakers for 2,085 children could not be contacted after three attempts (6.5%), and 63 caretakers refused to participate (0.2%), resulting in a total of 29,895 analyzable interviews
40	Health care seeking for childhood diarrhea in developing countries: evidence from seven sites in Africa and Asia	10.4269/ajtmh.12-0749	Survey	Simple random	Children aged 0-59 months in the DSS database	Caregiver	Three or more abnormally loose stools in a 24-hour period according to the caretaker	Diarrhea (3+ loose/liquid stools)	2007-01-01	2007-12-31	populations were a part of the GEMS study	No outbreak description	Only HUAS results used in this extraction, thus study design variables reflect only HUAS methods; HUAS surveys conducted in 2007, exact dates assumed	40_a	location, care facility	GMB	Gambia	Upper River	Fulladu East			Rural	located in rural settings	What was the first point of care sought?	0	First source	Child	14	Traditional Healer	Traditional Healer			258	11			4	1					1	1	Care-seeking data weighted, according to age and sex distribution in the demographic surveillance system population at each site. Care seeking percentages converted using number of children who sought care as denominator rather than number of children with diarrhea. Using number who sought care ensured table totaled to ~100% and the sum of each facility totaled to the correct number who sought care	DJC	Complete	0	0	1	0	0	0	0	1	Overlaps with study #105; 105 marked as primary dataset due to concerns about validity of care seeking in study #40 as care-seeking in table 3 was converted from weighted percentages to numbers.	1		1	1	Among 32,043 eligible children, primary caretakers for 2,085 children could not be contacted after three attempts (6.5%), and 63 caretakers refused to participate (0.2%), resulting in a total of 29,895 analyzable interviews
40	Health care seeking for childhood diarrhea in developing countries: evidence from seven sites in Africa and Asia	10.4269/ajtmh.12-0749	Survey	Simple random	Children aged 0-59 months in the DSS database	Caregiver	Three or more abnormally loose stools in a 24-hour period according to the caretaker	Diarrhea (3+ loose/liquid stools)	2007-01-01	2007-12-31	populations were a part of the GEMS study	No outbreak description	Only HUAS results used in this extraction, thus study design variables reflect only HUAS methods; HUAS surveys conducted in 2007, exact dates assumed	40_a	location, care facility	GMB	Gambia	Upper River	Fulladu East			Rural	located in rural settings	What was the first point of care sought?	0	First source	Child	14	Licensed practitioner	Hospital/Clinic			258	30	Survey available in supplementary materials explains licensed practitioner excludes hospitals/health centers		4	1					1	1	Care-seeking data weighted, according to age and sex distribution in the demographic surveillance system population at each site. Care seeking percentages converted using number of children who sought care as denominator rather than number of children with diarrhea. Using number who sought care ensured table totaled to ~100% and the sum of each facility totaled to the correct number who sought care	DJC	Complete	0	0	1	0	0	0	0	1	Overlaps with study #105; 105 marked as primary dataset due to concerns about validity of care seeking in study #40 as care-seeking in table 3 was converted from weighted percentages to numbers.	1		1	1	Among 32,043 eligible children, primary caretakers for 2,085 children could not be contacted after three attempts (6.5%), and 63 caretakers refused to participate (0.2%), resulting in a total of 29,895 analyzable interviews
40	Health care seeking for childhood diarrhea in developing countries: evidence from seven sites in Africa and Asia	10.4269/ajtmh.12-0749	Survey	Simple random	Children aged 0-59 months in the DSS database	Caregiver	Three or more abnormally loose stools in a 24-hour period according to the caretaker	Diarrhea (3+ loose/liquid stools)	2007-01-01	2007-12-31	populations were a part of the GEMS study	No outbreak description	Only HUAS results used in this extraction, thus study design variables reflect only HUAS methods; HUAS surveys conducted in 2007, exact dates assumed	40_a	location, care facility	GMB	Gambia	Upper River	Fulladu East			Rural	located in rural settings	What was the first point of care sought?	0	First source	Child	14	Unlicensed provider	Other			258	31	Survey available in supplementary materials shows unlicensed provider includes unlicensed practitioner, village doctor, bush doctor and village health worker		4	1					1	1	Care-seeking data weighted, according to age and sex distribution in the demographic surveillance system population at each site. Care seeking percentages converted using number of children who sought care as denominator rather than number of children with diarrhea. Using number who sought care ensured table totaled to ~100% and the sum of each facility totaled to the correct number who sought care	DJC	Complete	0	0	1	0	0	0	0	1	Overlaps with study #105; 105 marked as primary dataset due to concerns about validity of care seeking in study #40 as care-seeking in table 3 was converted from weighted percentages to numbers.	1		1	1	Among 32,043 eligible children, primary caretakers for 2,085 children could not be contacted after three attempts (6.5%), and 63 caretakers refused to participate (0.2%), resulting in a total of 29,895 analyzable interviews
40	Health care seeking for childhood diarrhea in developing countries: evidence from seven sites in Africa and Asia	10.4269/ajtmh.12-0749	Survey	Simple random	Children aged 0-59 months in the DSS database	Caregiver	Three or more abnormally loose stools in a 24-hour period according to the caretaker	Diarrhea (3+ loose/liquid stools)	2007-01-01	2007-12-31	populations were a part of the GEMS study	No outbreak description	Only HUAS results used in this extraction, thus study design variables reflect only HUAS methods; HUAS surveys conducted in 2007, exact dates assumed	40_a	location, care facility	GMB	Gambia	Upper River	Fulladu East			Rural	located in rural settings	What was the first point of care sought?	0	First source	Child	14	Remedy from market	Pharmacy			258	20			4	1					1	1	Care-seeking data weighted, according to age and sex distribution in the demographic surveillance system population at each site. Care seeking percentages converted using number of children who sought care as denominator rather than number of children with diarrhea. Using number who sought care ensured table totaled to ~100% and the sum of each facility totaled to the correct number who sought care	DJC	Complete	0	0	1	0	0	0	0	1	Overlaps with study #105; 105 marked as primary dataset due to concerns about validity of care seeking in study #40 as care-seeking in table 3 was converted from weighted percentages to numbers.	1		1	1	Among 32,043 eligible children, primary caretakers for 2,085 children could not be contacted after three attempts (6.5%), and 63 caretakers refused to participate (0.2%), resulting in a total of 29,895 analyzable interviews
40	Health care seeking for childhood diarrhea in developing countries: evidence from seven sites in Africa and Asia	10.4269/ajtmh.12-0749	Survey	Simple random	Children aged 0-59 months in the DSS database	Caregiver	Three or more abnormally loose stools in a 24-hour period according to the caretaker	Diarrhea (3+ loose/liquid stools)	2007-01-01	2007-12-31	populations were a part of the GEMS study	No outbreak description	Only HUAS results used in this extraction, thus study design variables reflect only HUAS methods; HUAS surveys conducted in 2007, exact dates assumed	40_a	location, care facility	GMB	Gambia	Upper River	Fulladu East			Rural	located in rural settings	What was the first point of care sought?	0	First source	Child	14	Health Center	Hospital/Clinic			258	109			4	1					1	1	Care-seeking data weighted, according to age and sex distribution in the demographic surveillance system population at each site. Care seeking percentages converted using number of children who sought care as denominator rather than number of children with diarrhea. Using number who sought care ensured table totaled to ~100% and the sum of each facility totaled to the correct number who sought care	DJC	Complete	0	0	1	0	0	0	0	1	Overlaps with study #105; 105 marked as primary dataset due to concerns about validity of care seeking in study #40 as care-seeking in table 3 was converted from weighted percentages to numbers.	1		1	1	Among 32,043 eligible children, primary caretakers for 2,085 children could not be contacted after three attempts (6.5%), and 63 caretakers refused to participate (0.2%), resulting in a total of 29,895 analyzable interviews
40	Health care seeking for childhood diarrhea in developing countries: evidence from seven sites in Africa and Asia	10.4269/ajtmh.12-0749	Survey	Simple random	Children aged 0-59 months in the DSS database	Caregiver	Three or more abnormally loose stools in a 24-hour period according to the caretaker	Diarrhea (3+ loose/liquid stools)	2007-01-01	2007-12-31	populations were a part of the GEMS study	No outbreak description	Only HUAS results used in this extraction, thus study design variables reflect only HUAS methods; HUAS surveys conducted in 2007, exact dates assumed	40_b	location, care facility	MLI	Mali	Bamako	Bamako			Urban	located in urban centers	What was the first point of care sought?	0	First source	Child	14	Pharmacy	Pharmacy			126	8			4	1					1	1	Care-seeking data weighted, according to age and sex distribution in the demographic surveillance system population at each site. Care seeking percentages converted using number of children who sought care as denominator rather than number of children with diarrhea. Using number who sought care ensured table totaled to ~100% and the sum of each facility totaled to the correct number who sought care	DJC	Complete	0	0	1	0	0	0	0	1	Overlaps with study #171; 171 marked as primary dataset due to concerns about validity of care seeking in study #40 as care-seeking in table 3 was converted from weighted percentages to numbers. Additionally, there is more detailed information available in study ID #171	1		1	1	Among 32,043 eligible children, primary caretakers for 2,085 children could not be contacted after three attempts (6.5%), and 63 caretakers refused to participate (0.2%), resulting in a total of 29,895 analyzable interviews
40	Health care seeking for childhood diarrhea in developing countries: evidence from seven sites in Africa and Asia	10.4269/ajtmh.12-0749	Survey	Simple random	Children aged 0-59 months in the DSS database	Caregiver	Three or more abnormally loose stools in a 24-hour period according to the caretaker	Diarrhea (3+ loose/liquid stools)	2007-01-01	2007-12-31	populations were a part of the GEMS study	No outbreak description	Only HUAS results used in this extraction, thus study design variables reflect only HUAS methods; HUAS surveys conducted in 2007, exact dates assumed	40_b	location, care facility	MLI	Mali	Bamako	Bamako			Urban	located in urban centers	What was the first point of care sought?	0	First source	Child	14	Traditional Healer	Traditional Healer			126	51			4	1					1	1	Care-seeking data weighted, according to age and sex distribution in the demographic surveillance system population at each site. Care seeking percentages converted using number of children who sought care as denominator rather than number of children with diarrhea. Using number who sought care ensured table totaled to ~100% and the sum of each facility totaled to the correct number who sought care	DJC	Complete	0	0	1	0	0	0	0	1	Overlaps with study #171; 171 marked as primary dataset due to concerns about validity of care seeking in study #40 as care-seeking in table 3 was converted from weighted percentages to numbers. Additionally, there is more detailed information available in study ID #172	1		1	1	Among 32,043 eligible children, primary caretakers for 2,085 children could not be contacted after three attempts (6.5%), and 63 caretakers refused to participate (0.2%), resulting in a total of 29,895 analyzable interviews
40	Health care seeking for childhood diarrhea in developing countries: evidence from seven sites in Africa and Asia	10.4269/ajtmh.12-0749	Survey	Simple random	Children aged 0-59 months in the DSS database	Caregiver	Three or more abnormally loose stools in a 24-hour period according to the caretaker	Diarrhea (3+ loose/liquid stools)	2007-01-01	2007-12-31	populations were a part of the GEMS study	No outbreak description	Only HUAS results used in this extraction, thus study design variables reflect only HUAS methods; HUAS surveys conducted in 2007, exact dates assumed	40_b	location, care facility	MLI	Mali	Bamako	Bamako			Urban	located in urban centers	What was the first point of care sought?	0	First source	Child	14	Licensed practitioner	Hospital/Clinic			126	3	Survey available in supplementary materials explains licensed practitioner excludes hospitals/health centers		4	1					1	1	Care-seeking data weighted, according to age and sex distribution in the demographic surveillance system population at each site. Care seeking percentages converted using number of children who sought care as denominator rather than number of children with diarrhea. Using number who sought care ensured table totaled to ~100% and the sum of each facility totaled to the correct number who sought care	DJC	Complete	0	0	1	0	0	0	0	1	Overlaps with study #171; 171 marked as primary dataset due to concerns about validity of care seeking in study #40 as care-seeking in table 3 was converted from weighted percentages to numbers. Additionally, there is more detailed information available in study ID #173	1		1	1	Among 32,043 eligible children, primary caretakers for 2,085 children could not be contacted after three attempts (6.5%), and 63 caretakers refused to participate (0.2%), resulting in a total of 29,895 analyzable interviews
40	Health care seeking for childhood diarrhea in developing countries: evidence from seven sites in Africa and Asia	10.4269/ajtmh.12-0749	Survey	Simple random	Children aged 0-59 months in the DSS database	Caregiver	Three or more abnormally loose stools in a 24-hour period according to the caretaker	Diarrhea (3+ loose/liquid stools)	2007-01-01	2007-12-31	populations were a part of the GEMS study	No outbreak description	Only HUAS results used in this extraction, thus study design variables reflect only HUAS methods; HUAS surveys conducted in 2007, exact dates assumed	40_b	location, care facility	MLI	Mali	Bamako	Bamako			Urban	located in urban centers	What was the first point of care sought?	0	First source	Child	14	Unlicensed provider	Other			126	2	Survey available in supplementary materials shows unlicensed provider includes unlicensed practitioner, village doctor, bush doctor and village health worker		4	1					1	1	Care-seeking data weighted, according to age and sex distribution in the demographic surveillance system population at each site. Care seeking percentages converted using number of children who sought care as denominator rather than number of children with diarrhea. Using number who sought care ensured table totaled to ~100% and the sum of each facility totaled to the correct number who sought care	DJC	Complete	0	0	1	0	0	0	0	1	Overlaps with study #171; 171 marked as primary dataset due to concerns about validity of care seeking in study #40 as care-seeking in table 3 was converted from weighted percentages to numbers. Additionally, there is more detailed information available in study ID #174	1		1	1	Among 32,043 eligible children, primary caretakers for 2,085 children could not be contacted after three attempts (6.5%), and 63 caretakers refused to participate (0.2%), resulting in a total of 29,895 analyzable interviews
40	Health care seeking for childhood diarrhea in developing countries: evidence from seven sites in Africa and Asia	10.4269/ajtmh.12-0749	Survey	Simple random	Children aged 0-59 months in the DSS database	Caregiver	Three or more abnormally loose stools in a 24-hour period according to the caretaker	Diarrhea (3+ loose/liquid stools)	2007-01-01	2007-12-31	populations were a part of the GEMS study	No outbreak description	Only HUAS results used in this extraction, thus study design variables reflect only HUAS methods; HUAS surveys conducted in 2007, exact dates assumed	40_b	location, care facility	MLI	Mali	Bamako	Bamako			Urban	located in urban centers	What was the first point of care sought?	0	First source	Child	14	Remedy from market	Pharmacy			126	8			4	1					1	1	Care-seeking data weighted, according to age and sex distribution in the demographic surveillance system population at each site. Care seeking percentages converted using number of children who sought care as denominator rather than number of children with diarrhea. Using number who sought care ensured table totaled to ~100% and the sum of each facility totaled to the correct number who sought care	DJC	Complete	0	0	1	0	0	0	0	1	Overlaps with study #171; 171 marked as primary dataset due to concerns about validity of care seeking in study #40 as care-seeking in table 3 was converted from weighted percentages to numbers. Additionally, there is more detailed information available in study ID #175	1		1	1	Among 32,043 eligible children, primary caretakers for 2,085 children could not be contacted after three attempts (6.5%), and 63 caretakers refused to participate (0.2%), resulting in a total of 29,895 analyzable interviews
40	Health care seeking for childhood diarrhea in developing countries: evidence from seven sites in Africa and Asia	10.4269/ajtmh.12-0749	Survey	Simple random	Children aged 0-59 months in the DSS database	Caregiver	Three or more abnormally loose stools in a 24-hour period according to the caretaker	Diarrhea (3+ loose/liquid stools)	2007-01-01	2007-12-31	populations were a part of the GEMS study	No outbreak description	Only HUAS results used in this extraction, thus study design variables reflect only HUAS methods; HUAS surveys conducted in 2007, exact dates assumed	40_b	location, care facility	MLI	Mali	Bamako	Bamako			Urban	located in urban centers	What was the first point of care sought?	0	First source	Child	14	Health Center	Hospital/Clinic			126	24			4	1					1	1	Care-seeking data weighted, according to age and sex distribution in the demographic surveillance system population at each site. Care seeking percentages converted using number of children who sought care as denominator rather than number of children with diarrhea. Using number who sought care ensured table totaled to ~100% and the sum of each facility totaled to the correct number who sought care	DJC	Complete	0	0	1	0	0	0	0	1	Overlaps with study #171; 171 marked as primary dataset due to concerns about validity of care seeking in study #40 as care-seeking in table 3 was converted from weighted percentages to numbers. Additionally, there is more detailed information available in study ID #176	1		1	1	Among 32,043 eligible children, primary caretakers for 2,085 children could not be contacted after three attempts (6.5%), and 63 caretakers refused to participate (0.2%), resulting in a total of 29,895 analyzable interviews
40	Health care seeking for childhood diarrhea in developing countries: evidence from seven sites in Africa and Asia	10.4269/ajtmh.12-0749	Survey	Simple random	Children aged 0-59 months in the DSS database	Caregiver	Three or more abnormally loose stools in a 24-hour period according to the caretaker	Diarrhea (3+ loose/liquid stools)	2007-01-01	2007-12-31	populations were a part of the GEMS study	No outbreak description	Only HUAS results used in this extraction, thus study design variables reflect only HUAS methods; HUAS surveys conducted in 2007, exact dates assumed	40_c	location, care facility	MOZ	Mozambique	Maputo	Manhi‚àö√üa		Manhi√ßa	Rural	located in rural settings	What was the first point of care sought?	0	First source	Child	14	Pharmacy	Pharmacy			67	5			4	1					1	1	Care-seeking data weighted, according to age and sex distribution in the demographic surveillance system population at each site. Care seeking percentages converted using number of children who sought care as denominator rather than number of children with diarrhea. Using number who sought care ensured table totaled to ~100% and the sum of each facility totaled to the correct number who sought care	DJC	Complete	0	0	1	0	0	0	0	1	Overlaps with study #124; 124 marked as primary dataset due to concerns about validity of care seeking in study #40 as care-seeking in table 3 was converted from weighted percentages to numbers. #124 additionally has care seeking information stratified by age and sex.	1		1	1	Among 32,043 eligible children, primary caretakers for 2,085 children could not be contacted after three attempts (6.5%), and 63 caretakers refused to participate (0.2%), resulting in a total of 29,895 analyzable interviews
40	Health care seeking for childhood diarrhea in developing countries: evidence from seven sites in Africa and Asia	10.4269/ajtmh.12-0749	Survey	Simple random	Children aged 0-59 months in the DSS database	Caregiver	Three or more abnormally loose stools in a 24-hour period according to the caretaker	Diarrhea (3+ loose/liquid stools)	2007-01-01	2007-12-31	populations were a part of the GEMS study	No outbreak description	Only HUAS results used in this extraction, thus study design variables reflect only HUAS methods; HUAS surveys conducted in 2007, exact dates assumed	40_c	location, care facility	MOZ	Mozambique	Maputo	Manhi‚àö√üa		Manhi√ßa	Rural	located in rural settings	What was the first point of care sought?	0	First source	Child	14	Traditional Healer	Traditional Healer			67	1			4	1					1	1	Care-seeking data weighted, according to age and sex distribution in the demographic surveillance system population at each site. Care seeking percentages converted using number of children who sought care as denominator rather than number of children with diarrhea. Using number who sought care ensured table totaled to ~100% and the sum of each facility totaled to the correct number who sought care	DJC	Complete	0	0	1	0	0	0	0	1	Overlaps with study #124; 124 marked as primary dataset due to concerns about validity of care seeking in study #40 as care-seeking in table 3 was converted from weighted percentages to numbers. #124 additionally has care seeking information stratified by age and sex.	1		1	1	Among 32,043 eligible children, primary caretakers for 2,085 children could not be contacted after three attempts (6.5%), and 63 caretakers refused to participate (0.2%), resulting in a total of 29,895 analyzable interviews
40	Health care seeking for childhood diarrhea in developing countries: evidence from seven sites in Africa and Asia	10.4269/ajtmh.12-0749	Survey	Simple random	Children aged 0-59 months in the DSS database	Caregiver	Three or more abnormally loose stools in a 24-hour period according to the caretaker	Diarrhea (3+ loose/liquid stools)	2007-01-01	2007-12-31	populations were a part of the GEMS study	No outbreak description	Only HUAS results used in this extraction, thus study design variables reflect only HUAS methods; HUAS surveys conducted in 2007, exact dates assumed	40_c	location, care facility	MOZ	Mozambique	Maputo	Manhi‚àö√üa		Manhi√ßa	Rural	located in rural settings	What was the first point of care sought?	0	First source	Child	14	Licensed practitioner	Hospital/Clinic			67	0	Survey available in supplementary materials explains licensed practitioner excludes hospitals/health centers		4	1					1	1	Care-seeking data weighted, according to age and sex distribution in the demographic surveillance system population at each site. Care seeking percentages converted using number of children who sought care as denominator rather than number of children with diarrhea. Using number who sought care ensured table totaled to ~100% and the sum of each facility totaled to the correct number who sought care	DJC	Complete	0	0	1	0	0	0	0	1	Overlaps with study #124; 124 marked as primary dataset due to concerns about validity of care seeking in study #40 as care-seeking in table 3 was converted from weighted percentages to numbers. #124 additionally has care seeking information stratified by age and sex.	1		1	1	Among 32,043 eligible children, primary caretakers for 2,085 children could not be contacted after three attempts (6.5%), and 63 caretakers refused to participate (0.2%), resulting in a total of 29,895 analyzable interviews
40	Health care seeking for childhood diarrhea in developing countries: evidence from seven sites in Africa and Asia	10.4269/ajtmh.12-0749	Survey	Simple random	Children aged 0-59 months in the DSS database	Caregiver	Three or more abnormally loose stools in a 24-hour period according to the caretaker	Diarrhea (3+ loose/liquid stools)	2007-01-01	2007-12-31	populations were a part of the GEMS study	No outbreak description	Only HUAS results used in this extraction, thus study design variables reflect only HUAS methods; HUAS surveys conducted in 2007, exact dates assumed	40_c	location, care facility	MOZ	Mozambique	Maputo	Manhi‚àö√üa		Manhi√ßa	Rural	located in rural settings	What was the first point of care sought?	0	First source	Child	14	Unlicensed provider	Other			67	0	Survey available in supplementary materials shows unlicensed provider includes unlicensed practitioner, village doctor, bush doctor and village health worker		4	1					1	1	Care-seeking data weighted, according to age and sex distribution in the demographic surveillance system population at each site. Care seeking percentages converted using number of children who sought care as denominator rather than number of children with diarrhea. Using number who sought care ensured table totaled to ~100% and the sum of each facility totaled to the correct number who sought care	DJC	Complete	0	0	1	0	0	0	0	1	Overlaps with study #124; 124 marked as primary dataset due to concerns about validity of care seeking in study #40 as care-seeking in table 3 was converted from weighted percentages to numbers. #124 additionally has care seeking information stratified by age and sex.	1		1	1	Among 32,043 eligible children, primary caretakers for 2,085 children could not be contacted after three attempts (6.5%), and 63 caretakers refused to participate (0.2%), resulting in a total of 29,895 analyzable interviews
40	Health care seeking for childhood diarrhea in developing countries: evidence from seven sites in Africa and Asia	10.4269/ajtmh.12-0749	Survey	Simple random	Children aged 0-59 months in the DSS database	Caregiver	Three or more abnormally loose stools in a 24-hour period according to the caretaker	Diarrhea (3+ loose/liquid stools)	2007-01-01	2007-12-31	populations were a part of the GEMS study	No outbreak description	Only HUAS results used in this extraction, thus study design variables reflect only HUAS methods; HUAS surveys conducted in 2007, exact dates assumed	40_c	location, care facility	MOZ	Mozambique	Maputo	Manhi‚àö√üa		Manhi√ßa	Rural	located in rural settings	What was the first point of care sought?	0	First source	Child	14	Remedy from market	Pharmacy			67	1			4	1					1	1	Care-seeking data weighted, according to age and sex distribution in the demographic surveillance system population at each site. Care seeking percentages converted using number of children who sought care as denominator rather than number of children with diarrhea. Using number who sought care ensured table totaled to ~100% and the sum of each facility totaled to the correct number who sought care	DJC	Complete	0	0	1	0	0	0	0	1	Overlaps with study #124; 124 marked as primary dataset due to concerns about validity of care seeking in study #40 as care-seeking in table 3 was converted from weighted percentages to numbers. #124 additionally has care seeking information stratified by age and sex.	1		1	1	Among 32,043 eligible children, primary caretakers for 2,085 children could not be contacted after three attempts (6.5%), and 63 caretakers refused to participate (0.2%), resulting in a total of 29,895 analyzable interviews
40	Health care seeking for childhood diarrhea in developing countries: evidence from seven sites in Africa and Asia	10.4269/ajtmh.12-0749	Survey	Simple random	Children aged 0-59 months in the DSS database	Caregiver	Three or more abnormally loose stools in a 24-hour period according to the caretaker	Diarrhea (3+ loose/liquid stools)	2007-01-01	2007-12-31	populations were a part of the GEMS study	No outbreak description	Only HUAS results used in this extraction, thus study design variables reflect only HUAS methods; HUAS surveys conducted in 2007, exact dates assumed	40_c	location, care facility	MOZ	Mozambique	Maputo	Manhi‚àö√üa		Manhi√ßa	Rural	located in rural settings	What was the first point of care sought?	0	First source	Child	14	Health Center	Hospital/Clinic			67	38			4	1					1	1	Care-seeking data weighted, according to age and sex distribution in the demographic surveillance system population at each site. Care seeking percentages converted using number of children who sought care as denominator rather than number of children with diarrhea. Using number who sought care ensured table totaled to ~100% and the sum of each facility totaled to the correct number who sought care	DJC	Complete	0	0	1	0	0	0	0	1	Overlaps with study #124; 124 marked as primary dataset due to concerns about validity of care seeking in study #40 as care-seeking in table 3 was converted from weighted percentages to numbers. #124 additionally has care seeking information stratified by age and sex.	1		1	1	Among 32,043 eligible children, primary caretakers for 2,085 children could not be contacted after three attempts (6.5%), and 63 caretakers refused to participate (0.2%), resulting in a total of 29,895 analyzable interviews
40	Health care seeking for childhood diarrhea in developing countries: evidence from seven sites in Africa and Asia	10.4269/ajtmh.12-0749	Survey	Simple random	Children aged 0-59 months in the DSS database	Caregiver	Three or more abnormally loose stools in a 24-hour period according to the caretaker	Diarrhea (3+ loose/liquid stools)	2007-01-01	2007-12-31	populations were a part of the GEMS study	No outbreak description	Only HUAS results used in this extraction, thus study design variables reflect only HUAS methods; HUAS surveys conducted in 2007, exact dates assumed	40_d	location, care facility	KEN	Kenya	Siaya			Nyanza Province, Kenya (Former provincial name prior to constitutional restructure)	Rural	located in rural settings	What was the first point of care sought?	0	First source	Child	14	Pharmacy	Pharmacy			275	81			4	1					1	1	Care-seeking data weighted, according to age and sex distribution in the demographic surveillance system population at each site. Care seeking percentages converted using number of children who sought care as denominator rather than number of children with diarrhea. Using number who sought care ensured table totaled to ~100% and the sum of each facility totaled to the correct number who sought care	DJC	Complete	0	0	1	0	0	0	0	1	Overlaps with study #41; 41 marked as primary dataset due to concerns about validity of care seeking in study #40 as care-seeking in table 3 was converted from weighted percentages to numbers. #41 additionally has care seeking information stratified by age and sex.	1		1	1	Among 32,043 eligible children, primary caretakers for 2,085 children could not be contacted after three attempts (6.5%), and 63 caretakers refused to participate (0.2%), resulting in a total of 29,895 analyzable interviews
40	Health care seeking for childhood diarrhea in developing countries: evidence from seven sites in Africa and Asia	10.4269/ajtmh.12-0749	Survey	Simple random	Children aged 0-59 months in the DSS database	Caregiver	Three or more abnormally loose stools in a 24-hour period according to the caretaker	Diarrhea (3+ loose/liquid stools)	2007-01-01	2007-12-31	populations were a part of the GEMS study	No outbreak description	Only HUAS results used in this extraction, thus study design variables reflect only HUAS methods; HUAS surveys conducted in 2007, exact dates assumed	40_d	location, care facility	KEN	Kenya	Siaya			Nyanza Province, Kenya (Former provincial name prior to constitutional restructure)	Rural	located in rural settings	What was the first point of care sought?	0	First source	Child	14	Traditional Healer	Traditional Healer			275	33			4	1					1	1	Care-seeking data weighted, according to age and sex distribution in the demographic surveillance system population at each site. Care seeking percentages converted using number of children who sought care as denominator rather than number of children with diarrhea. Using number who sought care ensured table totaled to ~100% and the sum of each facility totaled to the correct number who sought care	DJC	Complete	0	0	1	0	0	0	0	1	Overlaps with study #41; 41 marked as primary dataset due to concerns about validity of care seeking in study #40 as care-seeking in table 3 was converted from weighted percentages to numbers. #41 additionally has care seeking information stratified by age and sex.	1		1	1	Among 32,043 eligible children, primary caretakers for 2,085 children could not be contacted after three attempts (6.5%), and 63 caretakers refused to participate (0.2%), resulting in a total of 29,895 analyzable interviews
40	Health care seeking for childhood diarrhea in developing countries: evidence from seven sites in Africa and Asia	10.4269/ajtmh.12-0749	Survey	Simple random	Children aged 0-59 months in the DSS database	Caregiver	Three or more abnormally loose stools in a 24-hour period according to the caretaker	Diarrhea (3+ loose/liquid stools)	2007-01-01	2007-12-31	populations were a part of the GEMS study	No outbreak description	Only HUAS results used in this extraction, thus study design variables reflect only HUAS methods; HUAS surveys conducted in 2007, exact dates assumed	40_d	location, care facility	KEN	Kenya	Siaya			Nyanza Province, Kenya (Former provincial name prior to constitutional restructure)	Rural	located in rural settings	What was the first point of care sought?	0	First source	Child	14	Licensed practitioner	Hospital/Clinic			275	7	Survey available in supplementary materials explains licensed practitioner excludes hospitals/health centers		4	1					1	1	Care-seeking data weighted, according to age and sex distribution in the demographic surveillance system population at each site. Care seeking percentages converted using number of children who sought care as denominator rather than number of children with diarrhea. Using number who sought care ensured table totaled to ~100% and the sum of each facility totaled to the correct number who sought care	DJC	Complete	0	0	1	0	0	0	0	1	Overlaps with study #41; 41 marked as primary dataset due to concerns about validity of care seeking in study #40 as care-seeking in table 3 was converted from weighted percentages to numbers. #41 additionally has care seeking information stratified by age and sex.	1		1	1	Among 32,043 eligible children, primary caretakers for 2,085 children could not be contacted after three attempts (6.5%), and 63 caretakers refused to participate (0.2%), resulting in a total of 29,895 analyzable interviews
40	Health care seeking for childhood diarrhea in developing countries: evidence from seven sites in Africa and Asia	10.4269/ajtmh.12-0749	Survey	Simple random	Children aged 0-59 months in the DSS database	Caregiver	Three or more abnormally loose stools in a 24-hour period according to the caretaker	Diarrhea (3+ loose/liquid stools)	2007-01-01	2007-12-31	populations were a part of the GEMS study	No outbreak description	Only HUAS results used in this extraction, thus study design variables reflect only HUAS methods; HUAS surveys conducted in 2007, exact dates assumed	40_d	location, care facility	KEN	Kenya	Siaya			Nyanza Province, Kenya (Former provincial name prior to constitutional restructure)	Rural	located in rural settings	What was the first point of care sought?	0	First source	Child	14	Unlicensed provider	Other			275	4	Survey available in supplementary materials shows unlicensed provider includes unlicensed practitioner, village doctor, bush doctor and village health worker		4	1					1	1	Care-seeking data weighted, according to age and sex distribution in the demographic surveillance system population at each site. Care seeking percentages converted using number of children who sought care as denominator rather than number of children with diarrhea. Using number who sought care ensured table totaled to ~100% and the sum of each facility totaled to the correct number who sought care	DJC	Complete	0	0	1	0	0	0	0	1	Overlaps with study #41; 41 marked as primary dataset due to concerns about validity of care seeking in study #40 as care-seeking in table 3 was converted from weighted percentages to numbers. #41 additionally has care seeking information stratified by age and sex.	1		1	1	Among 32,043 eligible children, primary caretakers for 2,085 children could not be contacted after three attempts (6.5%), and 63 caretakers refused to participate (0.2%), resulting in a total of 29,895 analyzable interviews
40	Health care seeking for childhood diarrhea in developing countries: evidence from seven sites in Africa and Asia	10.4269/ajtmh.12-0749	Survey	Simple random	Children aged 0-59 months in the DSS database	Caregiver	Three or more abnormally loose stools in a 24-hour period according to the caretaker	Diarrhea (3+ loose/liquid stools)	2007-01-01	2007-12-31	populations were a part of the GEMS study	No outbreak description	Only HUAS results used in this extraction, thus study design variables reflect only HUAS methods; HUAS surveys conducted in 2007, exact dates assumed	40_d	location, care facility	KEN	Kenya	Siaya			Nyanza Province, Kenya (Former provincial name prior to constitutional restructure)	Rural	located in rural settings	What was the first point of care sought?	0	First source	Child	14	Remedy from market	Pharmacy			275	16			4	1					1	1	Care-seeking data weighted, according to age and sex distribution in the demographic surveillance system population at each site. Care seeking percentages converted using number of children who sought care as denominator rather than number of children with diarrhea. Using number who sought care ensured table totaled to ~100% and the sum of each facility totaled to the correct number who sought care	DJC	Complete	0	0	1	0	0	0	0	1	Overlaps with study #41; 41 marked as primary dataset due to concerns about validity of care seeking in study #40 as care-seeking in table 3 was converted from weighted percentages to numbers. #41 additionally has care seeking information stratified by age and sex.	1		1	1	Among 32,043 eligible children, primary caretakers for 2,085 children could not be contacted after three attempts (6.5%), and 63 caretakers refused to participate (0.2%), resulting in a total of 29,895 analyzable interviews
40	Health care seeking for childhood diarrhea in developing countries: evidence from seven sites in Africa and Asia	10.4269/ajtmh.12-0749	Survey	Simple random	Children aged 0-59 months in the DSS database	Caregiver	Three or more abnormally loose stools in a 24-hour period according to the caretaker	Diarrhea (3+ loose/liquid stools)	2007-01-01	2007-12-31	populations were a part of the GEMS study	No outbreak description	Only HUAS results used in this extraction, thus study design variables reflect only HUAS methods; HUAS surveys conducted in 2007, exact dates assumed	40_d	location, care facility	KEN	Kenya	Siaya			Nyanza Province, Kenya (Former provincial name prior to constitutional restructure)	Rural	located in rural settings	What was the first point of care sought?	0	First source	Child	14	Health Center	Hospital/Clinic			275	79			4	1					1	1	Care-seeking data weighted, according to age and sex distribution in the demographic surveillance system population at each site. Care seeking percentages converted using number of children who sought care as denominator rather than number of children with diarrhea. Using number who sought care ensured table totaled to ~100% and the sum of each facility totaled to the correct number who sought care	DJC	Complete	0	0	1	0	0	0	0	1	Overlaps with study #41; 41 marked as primary dataset due to concerns about validity of care seeking in study #40 as care-seeking in table 3 was converted from weighted percentages to numbers. #41 additionally has care seeking information stratified by age and sex.	1		1	1	Among 32,043 eligible children, primary caretakers for 2,085 children could not be contacted after three attempts (6.5%), and 63 caretakers refused to participate (0.2%), resulting in a total of 29,895 analyzable interviews
40	Health care seeking for childhood diarrhea in developing countries: evidence from seven sites in Africa and Asia	10.4269/ajtmh.12-0749	Survey	Simple random	Children aged 0-59 months in the DSS database	Caregiver	Three or more abnormally loose stools in a 24-hour period according to the caretaker	Diarrhea (3+ loose/liquid stools)	2007-01-01	2007-12-31	populations were a part of the GEMS study	No outbreak description	Only HUAS results used in this extraction, thus study design variables reflect only HUAS methods; HUAS surveys conducted in 2007, exact dates assumed	40_e	location, care facility	IND	India	West Bengal	Kolkata			Urban	located in urban centers	What was the first point of care sought?	0	First source	Child	14	Pharmacy	Pharmacy			92	2			4	1					1	1	Care-seeking data weighted, according to age and sex distribution in the demographic surveillance system population at each site. Care seeking percentages converted using number of children who sought care as denominator rather than number of children with diarrhea. Using number who sought care ensured table totaled to ~100% and the sum of each facility totaled to the correct number who sought care	DJC	Complete	0	0	1	0	0	0	0	1	Overlaps with study #80; 80 marked as primary dataset due to concerns about validity of care seeking in study #40 as care-seeking in table 3 was converted from weighted percentages to numbers. #80 additionally has care seeking information stratified by age and sex.	1		1	1	Among 32,043 eligible children, primary caretakers for 2,085 children could not be contacted after three attempts (6.5%), and 63 caretakers refused to participate (0.2%), resulting in a total of 29,895 analyzable interviews
40	Health care seeking for childhood diarrhea in developing countries: evidence from seven sites in Africa and Asia	10.4269/ajtmh.12-0749	Survey	Simple random	Children aged 0-59 months in the DSS database	Caregiver	Three or more abnormally loose stools in a 24-hour period according to the caretaker	Diarrhea (3+ loose/liquid stools)	2007-01-01	2007-12-31	populations were a part of the GEMS study	No outbreak description	Only HUAS results used in this extraction, thus study design variables reflect only HUAS methods; HUAS surveys conducted in 2007, exact dates assumed	40_e	location, care facility	IND	India	West Bengal	Kolkata			Urban	located in urban centers	What was the first point of care sought?	0	First source	Child	14	Traditional Healer	Traditional Healer			92	2			4	1					1	1	Care-seeking data weighted, according to age and sex distribution in the demographic surveillance system population at each site. Care seeking percentages converted using number of children who sought care as denominator rather than number of children with diarrhea. Using number who sought care ensured table totaled to ~100% and the sum of each facility totaled to the correct number who sought care	DJC	Complete	0	0	1	0	0	0	0	1	Overlaps with study #80; 80 marked as primary dataset due to concerns about validity of care seeking in study #40 as care-seeking in table 3 was converted from weighted percentages to numbers. #80 additionally has care seeking information stratified by age and sex.	1		1	1	Among 32,043 eligible children, primary caretakers for 2,085 children could not be contacted after three attempts (6.5%), and 63 caretakers refused to participate (0.2%), resulting in a total of 29,895 analyzable interviews
40	Health care seeking for childhood diarrhea in developing countries: evidence from seven sites in Africa and Asia	10.4269/ajtmh.12-0749	Survey	Simple random	Children aged 0-59 months in the DSS database	Caregiver	Three or more abnormally loose stools in a 24-hour period according to the caretaker	Diarrhea (3+ loose/liquid stools)	2007-01-01	2007-12-31	populations were a part of the GEMS study	No outbreak description	Only HUAS results used in this extraction, thus study design variables reflect only HUAS methods; HUAS surveys conducted in 2007, exact dates assumed	40_e	location, care facility	IND	India	West Bengal	Kolkata			Urban	located in urban centers	What was the first point of care sought?	0	First source	Child	14	Licensed practitioner	Hospital/Clinic			92	22	Survey available in supplementary materials explains licensed practitioner excludes hospitals/health centers		4	1					1	1	Care-seeking data weighted, according to age and sex distribution in the demographic surveillance system population at each site. Care seeking percentages converted using number of children who sought care as denominator rather than number of children with diarrhea. Using number who sought care ensured table totaled to ~100% and the sum of each facility totaled to the correct number who sought care	DJC	Complete	0	0	1	0	0	0	0	1	Overlaps with study #80; 80 marked as primary dataset due to concerns about validity of care seeking in study #40 as care-seeking in table 3 was converted from weighted percentages to numbers. #80 additionally has care seeking information stratified by age and sex.	1		1	1	Among 32,043 eligible children, primary caretakers for 2,085 children could not be contacted after three attempts (6.5%), and 63 caretakers refused to participate (0.2%), resulting in a total of 29,895 analyzable interviews
40	Health care seeking for childhood diarrhea in developing countries: evidence from seven sites in Africa and Asia	10.4269/ajtmh.12-0749	Survey	Simple random	Children aged 0-59 months in the DSS database	Caregiver	Three or more abnormally loose stools in a 24-hour period according to the caretaker	Diarrhea (3+ loose/liquid stools)	2007-01-01	2007-12-31	populations were a part of the GEMS study	No outbreak description	Only HUAS results used in this extraction, thus study design variables reflect only HUAS methods; HUAS surveys conducted in 2007, exact dates assumed	40_e	location, care facility	IND	India	West Bengal	Kolkata			Urban	located in urban centers	What was the first point of care sought?	0	First source	Child	14	Unlicensed provider	Other			92	30	Survey available in supplementary materials shows unlicensed provider includes unlicensed practitioner, village doctor, bush doctor and village health worker		4	1					1	1	Care-seeking data weighted, according to age and sex distribution in the demographic surveillance system population at each site. Care seeking percentages converted using number of children who sought care as denominator rather than number of children with diarrhea. Using number who sought care ensured table totaled to ~100% and the sum of each facility totaled to the correct number who sought care	DJC	Complete	0	0	1	0	0	0	0	1	Overlaps with study #80; 80 marked as primary dataset due to concerns about validity of care seeking in study #40 as care-seeking in table 3 was converted from weighted percentages to numbers. #80 additionally has care seeking information stratified by age and sex.	1		1	1	Among 32,043 eligible children, primary caretakers for 2,085 children could not be contacted after three attempts (6.5%), and 63 caretakers refused to participate (0.2%), resulting in a total of 29,895 analyzable interviews
40	Health care seeking for childhood diarrhea in developing countries: evidence from seven sites in Africa and Asia	10.4269/ajtmh.12-0749	Survey	Simple random	Children aged 0-59 months in the DSS database	Caregiver	Three or more abnormally loose stools in a 24-hour period according to the caretaker	Diarrhea (3+ loose/liquid stools)	2007-01-01	2007-12-31	populations were a part of the GEMS study	No outbreak description	Only HUAS results used in this extraction, thus study design variables reflect only HUAS methods; HUAS surveys conducted in 2007, exact dates assumed	40_e	location, care facility	IND	India	West Bengal	Kolkata			Urban	located in urban centers	What was the first point of care sought?	0	First source	Child	14	Remedy from market	Pharmacy			92	1			4	1					1	1	Care-seeking data weighted, according to age and sex distribution in the demographic surveillance system population at each site. Care seeking percentages converted using number of children who sought care as denominator rather than number of children with diarrhea. Using number who sought care ensured table totaled to ~100% and the sum of each facility totaled to the correct number who sought care	DJC	Complete	0	0	1	0	0	0	0	1	Overlaps with study #80; 80 marked as primary dataset due to concerns about validity of care seeking in study #40 as care-seeking in table 3 was converted from weighted percentages to numbers. #80 additionally has care seeking information stratified by age and sex.	1		1	1	Among 32,043 eligible children, primary caretakers for 2,085 children could not be contacted after three attempts (6.5%), and 63 caretakers refused to participate (0.2%), resulting in a total of 29,895 analyzable interviews
40	Health care seeking for childhood diarrhea in developing countries: evidence from seven sites in Africa and Asia	10.4269/ajtmh.12-0749	Survey	Simple random	Children aged 0-59 months in the DSS database	Caregiver	Three or more abnormally loose stools in a 24-hour period according to the caretaker	Diarrhea (3+ loose/liquid stools)	2007-01-01	2007-12-31	populations were a part of the GEMS study	No outbreak description	Only HUAS results used in this extraction, thus study design variables reflect only HUAS methods; HUAS surveys conducted in 2007, exact dates assumed	40_e	location, care facility	IND	India	West Bengal	Kolkata			Urban	located in urban centers	What was the first point of care sought?	0	First source	Child	14	Health Center	Hospital/Clinic			92	11			4	1					1	1	Care-seeking data weighted, according to age and sex distribution in the demographic surveillance system population at each site. Care seeking percentages converted using number of children who sought care as denominator rather than number of children with diarrhea. Using number who sought care ensured table totaled to ~100% and the sum of each facility totaled to the correct number who sought care	DJC	Complete	0	0	1	0	0	0	0	1	Overlaps with study #80; 80 marked as primary dataset due to concerns about validity of care seeking in study #40 as care-seeking in table 3 was converted from weighted percentages to numbers. #80 additionally has care seeking information stratified by age and sex.	1		1	1	Among 32,043 eligible children, primary caretakers for 2,085 children could not be contacted after three attempts (6.5%), and 63 caretakers refused to participate (0.2%), resulting in a total of 29,895 analyzable interviews
40	Health care seeking for childhood diarrhea in developing countries: evidence from seven sites in Africa and Asia	10.4269/ajtmh.12-0749	Survey	Simple random	Children aged 0-59 months in the DSS database	Caregiver	Three or more abnormally loose stools in a 24-hour period according to the caretaker	Diarrhea (3+ loose/liquid stools)	2007-01-01	2007-12-31	populations were a part of the GEMS study	No outbreak description	Only HUAS results used in this extraction, thus study design variables reflect only HUAS methods; HUAS surveys conducted in 2007, exact dates assumed	40_f	location, care facility	BGD	Bangladesh	Dhaka	Tangail			Rural	located in rural settings	What was the first point of care sought?	0	First source	Child	14	Pharmacy	Pharmacy			95	37			4	1					1	1	Care-seeking data weighted, according to age and sex distribution in the demographic surveillance system population at each site. Care seeking percentages converted using number of children who sought care as denominator rather than number of children with diarrhea. Using number who sought care ensured table totaled to ~100% and the sum of each facility totaled to the correct number who sought care	DJC	Complete	0	0	1	0	0	0	0	1	Overlaps with study #25; 40 marked as primary dataset due to concerns about validity of care seeking in study #40 as care-seeking in table 3 was converted from weighted percentages to numbers. Dates in study 40 assumptions, dates state clearly in 25	1		1	1	Among 32,043 eligible children, primary caretakers for 2,085 children could not be contacted after three attempts (6.5%), and 63 caretakers refused to participate (0.2%), resulting in a total of 29,895 analyzable interviews
40	Health care seeking for childhood diarrhea in developing countries: evidence from seven sites in Africa and Asia	10.4269/ajtmh.12-0749	Survey	Simple random	Children aged 0-59 months in the DSS database	Caregiver	Three or more abnormally loose stools in a 24-hour period according to the caretaker	Diarrhea (3+ loose/liquid stools)	2007-01-01	2007-12-31	populations were a part of the GEMS study	No outbreak description	Only HUAS results used in this extraction, thus study design variables reflect only HUAS methods; HUAS surveys conducted in 2007, exact dates assumed	40_f	location, care facility	BGD	Bangladesh	Dhaka	Tangail			Rural	located in rural settings	What was the first point of care sought?	0	First source	Child	14	Traditional Healer	Traditional Healer			95	3			4	1					1	1	Care-seeking data weighted, according to age and sex distribution in the demographic surveillance system population at each site. Care seeking percentages converted using number of children who sought care as denominator rather than number of children with diarrhea. Using number who sought care ensured table totaled to ~100% and the sum of each facility totaled to the correct number who sought care	DJC	Complete	0	0	1	0	0	0	0	1	Overlaps with study #25; 40 marked as primary dataset due to concerns about validity of care seeking in study #40 as care-seeking in table 3 was converted from weighted percentages to numbers. Dates in study 40 assumptions, dates state clearly in 26	1		1	1	Among 32,043 eligible children, primary caretakers for 2,085 children could not be contacted after three attempts (6.5%), and 63 caretakers refused to participate (0.2%), resulting in a total of 29,895 analyzable interviews
40	Health care seeking for childhood diarrhea in developing countries: evidence from seven sites in Africa and Asia	10.4269/ajtmh.12-0749	Survey	Simple random	Children aged 0-59 months in the DSS database	Caregiver	Three or more abnormally loose stools in a 24-hour period according to the caretaker	Diarrhea (3+ loose/liquid stools)	2007-01-01	2007-12-31	populations were a part of the GEMS study	No outbreak description	Only HUAS results used in this extraction, thus study design variables reflect only HUAS methods; HUAS surveys conducted in 2007, exact dates assumed	40_f	location, care facility	BGD	Bangladesh	Dhaka	Tangail			Rural	located in rural settings	What was the first point of care sought?	0	First source	Child	14	Licensed practitioner	Hospital/Clinic			95	9	Survey available in supplementary materials explains licensed practitioner excludes hospitals/health centers		4	1					1	1	Care-seeking data weighted, according to age and sex distribution in the demographic surveillance system population at each site. Care seeking percentages converted using number of children who sought care as denominator rather than number of children with diarrhea. Using number who sought care ensured table totaled to ~100% and the sum of each facility totaled to the correct number who sought care	DJC	Complete	0	0	1	0	0	0	0	1	Overlaps with study #25; 40 marked as primary dataset due to concerns about validity of care seeking in study #40 as care-seeking in table 3 was converted from weighted percentages to numbers. Dates in study 40 assumptions, dates state clearly in 27	1		1	1	Among 32,043 eligible children, primary caretakers for 2,085 children could not be contacted after three attempts (6.5%), and 63 caretakers refused to participate (0.2%), resulting in a total of 29,895 analyzable interviews
40	Health care seeking for childhood diarrhea in developing countries: evidence from seven sites in Africa and Asia	10.4269/ajtmh.12-0749	Survey	Simple random	Children aged 0-59 months in the DSS database	Caregiver	Three or more abnormally loose stools in a 24-hour period according to the caretaker	Diarrhea (3+ loose/liquid stools)	2007-01-01	2007-12-31	populations were a part of the GEMS study	No outbreak description	Only HUAS results used in this extraction, thus study design variables reflect only HUAS methods; HUAS surveys conducted in 2007, exact dates assumed	40_f	location, care facility	BGD	Bangladesh	Dhaka	Tangail			Rural	located in rural settings	What was the first point of care sought?	0	First source	Child	14	Unlicensed provider	Other			95	2	Survey available in supplementary materials shows unlicensed provider includes unlicensed practitioner, village doctor, bush doctor and village health worker		4	1					1	1	Care-seeking data weighted, according to age and sex distribution in the demographic surveillance system population at each site. Care seeking percentages converted using number of children who sought care as denominator rather than number of children with diarrhea. Using number who sought care ensured table totaled to ~100% and the sum of each facility totaled to the correct number who sought care	DJC	Complete	0	0	1	0	0	0	0	1	Overlaps with study #25; 40 marked as primary dataset due to concerns about validity of care seeking in study #40 as care-seeking in table 3 was converted from weighted percentages to numbers. Dates in study 40 assumptions, dates state clearly in 28	1		1	1	Among 32,043 eligible children, primary caretakers for 2,085 children could not be contacted after three attempts (6.5%), and 63 caretakers refused to participate (0.2%), resulting in a total of 29,895 analyzable interviews
40	Health care seeking for childhood diarrhea in developing countries: evidence from seven sites in Africa and Asia	10.4269/ajtmh.12-0749	Survey	Simple random	Children aged 0-59 months in the DSS database	Caregiver	Three or more abnormally loose stools in a 24-hour period according to the caretaker	Diarrhea (3+ loose/liquid stools)	2007-01-01	2007-12-31	populations were a part of the GEMS study	No outbreak description	Only HUAS results used in this extraction, thus study design variables reflect only HUAS methods; HUAS surveys conducted in 2007, exact dates assumed	40_f	location, care facility	BGD	Bangladesh	Dhaka	Tangail			Rural	located in rural settings	What was the first point of care sought?	0	First source	Child	14	Remedy from market	Pharmacy			95	21			4	1					1	1	Care-seeking data weighted, according to age and sex distribution in the demographic surveillance system population at each site. Care seeking percentages converted using number of children who sought care as denominator rather than number of children with diarrhea. Using number who sought care ensured table totaled to ~100% and the sum of each facility totaled to the correct number who sought care	DJC	Complete	0	0	1	0	0	0	0	1	Overlaps with study #25; 40 marked as primary dataset due to concerns about validity of care seeking in study #40 as care-seeking in table 3 was converted from weighted percentages to numbers. Dates in study 40 assumptions, dates state clearly in 29	1		1	1	Among 32,043 eligible children, primary caretakers for 2,085 children could not be contacted after three attempts (6.5%), and 63 caretakers refused to participate (0.2%), resulting in a total of 29,895 analyzable interviews
40	Health care seeking for childhood diarrhea in developing countries: evidence from seven sites in Africa and Asia	10.4269/ajtmh.12-0749	Survey	Simple random	Children aged 0-59 months in the DSS database	Caregiver	Three or more abnormally loose stools in a 24-hour period according to the caretaker	Diarrhea (3+ loose/liquid stools)	2007-01-01	2007-12-31	populations were a part of the GEMS study	No outbreak description	Only HUAS results used in this extraction, thus study design variables reflect only HUAS methods; HUAS surveys conducted in 2007, exact dates assumed	40_f	location, care facility	BGD	Bangladesh	Dhaka	Tangail			Rural	located in rural settings	What was the first point of care sought?	0	First source	Child	14	Health Center	Hospital/Clinic			95	11			4	1					1	1	Care-seeking data weighted, according to age and sex distribution in the demographic surveillance system population at each site. Care seeking percentages converted using number of children who sought care as denominator rather than number of children with diarrhea. Using number who sought care ensured table totaled to ~100% and the sum of each facility totaled to the correct number who sought care	DJC	Complete	0	0	1	0	0	0	0	1	Overlaps with study #25; 40 marked as primary dataset due to concerns about validity of care seeking in study #40 as care-seeking in table 3 was converted from weighted percentages to numbers. Dates in study 40 assumptions, dates state clearly in 30	1		1	1	Among 32,043 eligible children, primary caretakers for 2,085 children could not be contacted after three attempts (6.5%), and 63 caretakers refused to participate (0.2%), resulting in a total of 29,895 analyzable interviews
40	Health care seeking for childhood diarrhea in developing countries: evidence from seven sites in Africa and Asia	10.4269/ajtmh.12-0749	Survey	Simple random	Children aged 0-59 months in the DSS database	Caregiver	Three or more abnormally loose stools in a 24-hour period according to the caretaker	Diarrhea (3+ loose/liquid stools)	2007-01-01	2007-12-31	populations were a part of the GEMS study	No outbreak description	Only HUAS results used in this extraction, thus study design variables reflect only HUAS methods; HUAS surveys conducted in 2007, exact dates assumed	40_g	location, care facility	PAK	Pakistan	Sindh	Karachi			Peri-Urban		What was the first point of care sought?	0	First source	Child	14	Pharmacy	Pharmacy			349	3			4	1					1	1	Care-seeking data weighted, according to age and sex distribution in the demographic surveillance system population at each site. Care seeking percentages converted using number of children who sought care as denominator rather than number of children with diarrhea. Using number who sought care ensured table totaled to ~100% and the sum of each facility totaled to the correct number who sought care	DJC	Complete	0	0	1	0	0	0	0	1	Overlaps with study #120; 120 marked as primary dataset due to concerns about validity of care seeking in study #40 as care-seeking in table 3 was converted from weighted percentages to numbers. #120 additionally has care seeking information stratified by age	1		1	1	Among 32,043 eligible children, primary caretakers for 2,085 children could not be contacted after three attempts (6.5%), and 63 caretakers refused to participate (0.2%), resulting in a total of 29,895 analyzable interviews
40	Health care seeking for childhood diarrhea in developing countries: evidence from seven sites in Africa and Asia	10.4269/ajtmh.12-0749	Survey	Simple random	Children aged 0-59 months in the DSS database	Caregiver	Three or more abnormally loose stools in a 24-hour period according to the caretaker	Diarrhea (3+ loose/liquid stools)	2007-01-01	2007-12-31	populations were a part of the GEMS study	No outbreak description	Only HUAS results used in this extraction, thus study design variables reflect only HUAS methods; HUAS surveys conducted in 2007, exact dates assumed	40_g	location, care facility	PAK	Pakistan	Sindh	Karachi			Peri-Urban		What was the first point of care sought?	0	First source	Child	14	Traditional Healer	Traditional Healer			349	2			4	1					1	1	Care-seeking data weighted, according to age and sex distribution in the demographic surveillance system population at each site. Care seeking percentages converted using number of children who sought care as denominator rather than number of children with diarrhea. Using number who sought care ensured table totaled to ~100% and the sum of each facility totaled to the correct number who sought care	DJC	Complete	0	0	1	0	0	0	0	1	Overlaps with study #120; 120 marked as primary dataset due to concerns about validity of care seeking in study #40 as care-seeking in table 3 was converted from weighted percentages to numbers. #120 additionally has care seeking information stratified by age	1		1	1	Among 32,043 eligible children, primary caretakers for 2,085 children could not be contacted after three attempts (6.5%), and 63 caretakers refused to participate (0.2%), resulting in a total of 29,895 analyzable interviews
40	Health care seeking for childhood diarrhea in developing countries: evidence from seven sites in Africa and Asia	10.4269/ajtmh.12-0749	Survey	Simple random	Children aged 0-59 months in the DSS database	Caregiver	Three or more abnormally loose stools in a 24-hour period according to the caretaker	Diarrhea (3+ loose/liquid stools)	2007-01-01	2007-12-31	populations were a part of the GEMS study	No outbreak description	Only HUAS results used in this extraction, thus study design variables reflect only HUAS methods; HUAS surveys conducted in 2007, exact dates assumed	40_g	location, care facility	PAK	Pakistan	Sindh	Karachi			Peri-Urban		What was the first point of care sought?	0	First source	Child	14	Licensed practitioner	Hospital/Clinic			349	21	Survey available in supplementary materials explains licensed practitioner excludes hospitals/health centers		4	1					1	1	Care-seeking data weighted, according to age and sex distribution in the demographic surveillance system population at each site. Care seeking percentages converted using number of children who sought care as denominator rather than number of children with diarrhea. Using number who sought care ensured table totaled to ~100% and the sum of each facility totaled to the correct number who sought care	DJC	Complete	0	0	1	0	0	0	0	1	Overlaps with study #120; 120 marked as primary dataset due to concerns about validity of care seeking in study #40 as care-seeking in table 3 was converted from weighted percentages to numbers. #120 additionally has care seeking information stratified by age	1		1	1	Among 32,043 eligible children, primary caretakers for 2,085 children could not be contacted after three attempts (6.5%), and 63 caretakers refused to participate (0.2%), resulting in a total of 29,895 analyzable interviews
40	Health care seeking for childhood diarrhea in developing countries: evidence from seven sites in Africa and Asia	10.4269/ajtmh.12-0749	Survey	Simple random	Children aged 0-59 months in the DSS database	Caregiver	Three or more abnormally loose stools in a 24-hour period according to the caretaker	Diarrhea (3+ loose/liquid stools)	2007-01-01	2007-12-31	populations were a part of the GEMS study	No outbreak description	Only HUAS results used in this extraction, thus study design variables reflect only HUAS methods; HUAS surveys conducted in 2007, exact dates assumed	40_g	location, care facility	PAK	Pakistan	Sindh	Karachi			Peri-Urban		What was the first point of care sought?	0	First source	Child	14	Unlicensed provider	Other			349	157	Survey available in supplementary materials shows unlicensed provider includes unlicensed practitioner, village doctor, bush doctor and village health worker		4	1					1	1	Care-seeking data weighted, according to age and sex distribution in the demographic surveillance system population at each site. Care seeking percentages converted using number of children who sought care as denominator rather than number of children with diarrhea. Using number who sought care ensured table totaled to ~100% and the sum of each facility totaled to the correct number who sought care	DJC	Complete	0	0	1	0	0	0	0	1	Overlaps with study #120; 120 marked as primary dataset due to concerns about validity of care seeking in study #40 as care-seeking in table 3 was converted from weighted percentages to numbers. #120 additionally has care seeking information stratified by age	1		1	1	Among 32,043 eligible children, primary caretakers for 2,085 children could not be contacted after three attempts (6.5%), and 63 caretakers refused to participate (0.2%), resulting in a total of 29,895 analyzable interviews
40	Health care seeking for childhood diarrhea in developing countries: evidence from seven sites in Africa and Asia	10.4269/ajtmh.12-0749	Survey	Simple random	Children aged 0-59 months in the DSS database	Caregiver	Three or more abnormally loose stools in a 24-hour period according to the caretaker	Diarrhea (3+ loose/liquid stools)	2007-01-01	2007-12-31	populations were a part of the GEMS study	No outbreak description	Only HUAS results used in this extraction, thus study design variables reflect only HUAS methods; HUAS surveys conducted in 2007, exact dates assumed	40_g	location, care facility	PAK	Pakistan	Sindh	Karachi			Peri-Urban		What was the first point of care sought?	0	First source	Child	14	Remedy from market	Pharmacy			349	13			4	1					1	1	Care-seeking data weighted, according to age and sex distribution in the demographic surveillance system population at each site. Care seeking percentages converted using number of children who sought care as denominator rather than number of children with diarrhea. Using number who sought care ensured table totaled to ~100% and the sum of each facility totaled to the correct number who sought care	DJC	Complete	0	0	1	0	0	0	0	1	Overlaps with study #120; 120 marked as primary dataset due to concerns about validity of care seeking in study #40 as care-seeking in table 3 was converted from weighted percentages to numbers. #120 additionally has care seeking information stratified by age	1		1	1	Among 32,043 eligible children, primary caretakers for 2,085 children could not be contacted after three attempts (6.5%), and 63 caretakers refused to participate (0.2%), resulting in a total of 29,895 analyzable interviews
40	Health care seeking for childhood diarrhea in developing countries: evidence from seven sites in Africa and Asia	10.4269/ajtmh.12-0749	Survey	Simple random	Children aged 0-59 months in the DSS database	Caregiver	Three or more abnormally loose stools in a 24-hour period according to the caretaker	Diarrhea (3+ loose/liquid stools)	2007-01-01	2007-12-31	populations were a part of the GEMS study	No outbreak description	Only HUAS results used in this extraction, thus study design variables reflect only HUAS methods; HUAS surveys conducted in 2007, exact dates assumed	40_g	location, care facility	PAK	Pakistan	Sindh	Karachi			Peri-Urban		What was the first point of care sought?	0	First source	Child	14	Health Center	Hospital/Clinic			349	84			4	1					1	1	Care-seeking data weighted, according to age and sex distribution in the demographic surveillance system population at each site. Care seeking percentages converted using number of children who sought care as denominator rather than number of children with diarrhea. Using number who sought care ensured table totaled to ~100% and the sum of each facility totaled to the correct number who sought care	DJC	Complete	0	0	1	0	0	0	0	1	Overlaps with study #120; 120 marked as primary dataset due to concerns about validity of care seeking in study #40 as care-seeking in table 3 was converted from weighted percentages to numbers. #120 additionally has care seeking information stratified by age	1		1	1	Among 32,043 eligible children, primary caretakers for 2,085 children could not be contacted after three attempts (6.5%), and 63 caretakers refused to participate (0.2%), resulting in a total of 29,895 analyzable interviews
41	Health Care-Seeking Behavior During Childhood Diarrheal Illness: Results of Health Care Utilization and Attitudes Surveys of Caretakers in Western Kenya, 2007‚Äì2010	10.4269%2Fajtmh.12-0755	Survey	Simple random	caretakers of children under 5 years old	Caregiver	LSD: more than or equal to three loose stools within the previous 24 hours MSD: same as LSD but with one or more of the following characteristics: sunken eyes, loss of skin turgot, dysentery (blood in stool), receipt of intravenous rehydration, or required hospitalization	Severe diarrhea (danger signs, dehydration, hospitalization, 1+ week)	2009-05-22	2009-08-31		no outbreak description	HUAS-lite Round 1	41_a	time, moderate to severe diarrhea	KEN	Kenya	Siaya	Bondo, Gem		Asembo, Gem	Rural	This region reports the highest adult human immunodeficiency virus (HIV) prevalence rates (approximately 15%) in Kenya.16,17 Malaria transmission is high and holoendemic.1	Where was care sought?	0	Any care	Child	14	Health facility	Hospital/Clinic			1137	627	round 1 of HUAS-lite		4	1		MSD	diarrhea with one or more of the following: sunken eyes, loss of skin turgor, dysentery, receipt of IV rehydration, or required hospitalization		0	0		DJC	Complete	1	1	0	0	0	0	0	1	HUAS-lites not reported in 40, severe and less severe diarrhea reported separately and thus so not overlap	1		1	1	1298 caretakers approached, 1043 interviews conducted Figure 2, Study enrollment. procedures	Sample size justification referenced to another study
41	Health Care-Seeking Behavior During Childhood Diarrheal Illness: Results of Health Care Utilization and Attitudes Surveys of Caretakers in Western Kenya, 2007‚Äì2010	10.4269%2Fajtmh.12-0755	Survey	Simple random	caretakers of children under 5 years old	Caregiver	LSD: more than or equal to three loose stools within the previous 24 hours MSD: same as LSD but with one or more of the following characteristics: sunken eyes, loss of skin turgot, dysentery (blood in stool), receipt of intravenous rehydration, or required hospitalization	Severe diarrhea (danger signs, dehydration, hospitalization, 1+ week)	2009-05-22	2009-08-31		no outbreak description	HUAS-lite Round 1	41_a	time, moderate to severe diarrhea	KEN	Kenya	Siaya	Bondo, Gem		Asembo, Gem	Rural	This region reports the highest adult human immunodeficiency virus (HIV) prevalence rates (approximately 15%) in Kenya.16,17 Malaria transmission is high and holoendemic.2	Where was care sought?	0	Any care	Child	14	Non health facility	Other			1137	288	round 1 of HUAS-lite		4	1		MSD	diarrhea with one or more of the following: sunken eyes, loss of skin turgor, dysentery, receipt of IV rehydration, or required hospitalization		0	0		DJC	Complete	1	1	0	0	0	0	0	1	HUAS-lites not reported in 40, severe and less severe diarrhea reported separately and thus so not overlap	1		1	1	1298 caretakers approached, 1043 interviews conducted Figure 2, Study enrollment. procedures	Sample size justification referenced to another study
41	Health Care-Seeking Behavior During Childhood Diarrheal Illness: Results of Health Care Utilization and Attitudes Surveys of Caretakers in Western Kenya, 2007‚Äì2010	10.4269%2Fajtmh.12-0755	Survey	Simple random	caretakers of children under 5 years old	Caregiver	LSD: more than or equal to three loose stools within the previous 24 hours MSD: same as LSD but with one or more of the following characteristics: sunken eyes, loss of skin turgot, dysentery (blood in stool), receipt of intravenous rehydration, or required hospitalization	Diarrhea (3+ loose/liquid stools)	2009-05-22	2009-08-31		no outbreak description	HUAS-lite Round 1	41_b	time, less severe diarrhea	KEN	Kenya	Siaya	Bondo, Gem		Asembo, Gem	Rural	This region reports the highest adult human immunodeficiency virus (HIV) prevalence rates (approximately 15%) in Kenya.16,17 Malaria transmission is high and holoendemic.3	Where was care sought?	0	Any care	Child	14	Health facility	Hospital/Clinic			933	330	round 1 of HUAS-lite		4	1		LSD	diarrhea with absence of any characteristic of MSD		0	0		DJC	Complete	1	1	0	0	0	0	0	1	HUAS-lites not reported in 40, severe and less severe diarrhea reported separately and thus so not overlap	1		1	1	1298 caretakers approached, 1043 interviews conducted Figure 2, Study enrollment. procedures	Sample size justification referenced to another study
41	Health Care-Seeking Behavior During Childhood Diarrheal Illness: Results of Health Care Utilization and Attitudes Surveys of Caretakers in Western Kenya, 2007‚Äì2010	10.4269%2Fajtmh.12-0755	Survey	Simple random	caretakers of children under 5 years old	Caregiver	LSD: more than or equal to three loose stools within the previous 24 hours MSD: same as LSD but with one or more of the following characteristics: sunken eyes, loss of skin turgot, dysentery (blood in stool), receipt of intravenous rehydration, or required hospitalization	Diarrhea (3+ loose/liquid stools)	2009-05-22	2009-08-31		no outbreak description	HUAS-lite Round 1	41_b	time, less severe diarrhea	KEN	Kenya	Siaya	Bondo, Gem		Asembo, Gem	Rural	This region reports the highest adult human immunodeficiency virus (HIV) prevalence rates (approximately 15%) in Kenya.16,17 Malaria transmission is high and holoendemic.4	Where was care sought?	0	Any care	Child	14	Non health facility	Other			933	279	round 1 of HUAS-lite		4	1		LSD	diarrhea with absence of any characteristic of MSD		0	0		DJC	Complete	1	1	0	0	0	0	0	1	HUAS-lites not reported in 40, severe and less severe diarrhea reported separately and thus so not overlap	1		1	1	1298 caretakers approached, 1043 interviews conducted Figure 2, Study enrollment. procedures	Sample size justification referenced to another study
41	Health Care-Seeking Behavior During Childhood Diarrheal Illness: Results of Health Care Utilization and Attitudes Surveys of Caretakers in Western Kenya, 2007‚Äì2010	10.4269%2Fajtmh.12-0755	Survey	Simple random	caretakers of children under 5 years old	Caregiver	LSD: more than or equal to three loose stools within the previous 24 hours MSD: same as LSD but with one or more of the following characteristics: sunken eyes, loss of skin turgot, dysentery (blood in stool), receipt of intravenous rehydration, or required hospitalization	Severe diarrhea (danger signs, dehydration, hospitalization, 1+ week)	2009-09-15	2009-12-03		no outbreak description	HUAS-lite Round 2	41_c	time, moderate to severe diarrhea	KEN	Kenya	Siaya	Bondo, Gem		Asembo, Gem	Rural	This region reports the highest adult human immunodeficiency virus (HIV) prevalence rates (approximately 15%) in Kenya.16,17 Malaria transmission is high and holoendemic.5	Where was care sought?	0	Any care	Child	14	Health facility	Hospital/Clinic			539	276	round 2 of HUAS-lite		4	1		MSD	diarrhea with one or more of the following: sunken eyes, loss of skin turgor, dysentery, receipt of IV rehydration, or required hospitalization		0	0		DJC	Complete	1	1	0	0	0	0	0	1	HUAS-lites not reported in 40, severe and less severe diarrhea reported separately and thus so not overlap	1		1	1	1298 caretakers approached, 1043 interviews conducted Figure 2, Study enrollment. procedures	Sample size justification referenced to another study
41	Health Care-Seeking Behavior During Childhood Diarrheal Illness: Results of Health Care Utilization and Attitudes Surveys of Caretakers in Western Kenya, 2007‚Äì2010	10.4269%2Fajtmh.12-0755	Survey	Simple random	caretakers of children under 5 years old	Caregiver	LSD: more than or equal to three loose stools within the previous 24 hours MSD: same as LSD but with one or more of the following characteristics: sunken eyes, loss of skin turgot, dysentery (blood in stool), receipt of intravenous rehydration, or required hospitalization	Severe diarrhea (danger signs, dehydration, hospitalization, 1+ week)	2009-09-15	2009-12-03		no outbreak description	HUAS-lite Round 2	41_c	time, moderate to severe diarrhea	KEN	Kenya	Siaya	Bondo, Gem		Asembo, Gem	Rural	This region reports the highest adult human immunodeficiency virus (HIV) prevalence rates (approximately 15%) in Kenya.16,17 Malaria transmission is high and holoendemic.6	Where was care sought?	0	Any care	Child	14	Non health facility	Other			539	149	round 2 of HUAS-lite		4	1		MSD	diarrhea with one or more of the following: sunken eyes, loss of skin turgor, dysentery, receipt of IV rehydration, or required hospitalization		0	0		DJC	Complete	1	1	0	0	0	0	0	1	HUAS-lites not reported in 40, severe and less severe diarrhea reported separately and thus so not overlap	1		1	1	1298 caretakers approached, 1043 interviews conducted Figure 2, Study enrollment. procedures	Sample size justification referenced to another study
41	Health Care-Seeking Behavior During Childhood Diarrheal Illness: Results of Health Care Utilization and Attitudes Surveys of Caretakers in Western Kenya, 2007‚Äì2010	10.4269%2Fajtmh.12-0755	Survey	Simple random	caretakers of children under 5 years old	Caregiver	LSD: more than or equal to three loose stools within the previous 24 hours MSD: same as LSD but with one or more of the following characteristics: sunken eyes, loss of skin turgot, dysentery (blood in stool), receipt of intravenous rehydration, or required hospitalization	Diarrhea (3+ loose/liquid stools)	2009-09-15	2009-12-03		no outbreak description	HUAS-lite Round 2	41_d	time, less severe diarrhea	KEN	Kenya	Siaya	Bondo, Gem		Asembo, Gem	Rural	This region reports the highest adult human immunodeficiency virus (HIV) prevalence rates (approximately 15%) in Kenya.16,17 Malaria transmission is high and holoendemic.7	Where was care sought?	0	Any care	Child	14	Health facility	Hospital/Clinic			478	157	round 2 of HUAS-lite		4	1		LSD	diarrhea with absence of any characteristic of MSD		0	0		DJC	Complete	1	1	0	0	0	0	0	1	HUAS-lites not reported in 40, severe and less severe diarrhea reported separately and thus so not overlap	1		1	1	1298 caretakers approached, 1043 interviews conducted Figure 2, Study enrollment. procedures	Sample size justification referenced to another study
41	Health Care-Seeking Behavior During Childhood Diarrheal Illness: Results of Health Care Utilization and Attitudes Surveys of Caretakers in Western Kenya, 2007‚Äì2010	10.4269%2Fajtmh.12-0755	Survey	Simple random	caretakers of children under 5 years old	Caregiver	LSD: more than or equal to three loose stools within the previous 24 hours MSD: same as LSD but with one or more of the following characteristics: sunken eyes, loss of skin turgot, dysentery (blood in stool), receipt of intravenous rehydration, or required hospitalization	Diarrhea (3+ loose/liquid stools)	2009-09-15	2009-12-03		no outbreak description	HUAS-lite Round 2	41_d	time, less severe diarrhea	KEN	Kenya	Siaya	Bondo, Gem		Asembo, Gem	Rural	This region reports the highest adult human immunodeficiency virus (HIV) prevalence rates (approximately 15%) in Kenya.16,17 Malaria transmission is high and holoendemic.8	Where was care sought?	0	Any care	Child	14	Non health facility	Other			478	150	round 2 of HUAS-lite		4	1		LSD	diarrhea with absence of any characteristic of MSD		0	0		DJC	Complete	1	1	0	0	0	0	0	1	HUAS-lites not reported in 40, severe and less severe diarrhea reported separately and thus so not overlap	1		1	1	1298 caretakers approached, 1043 interviews conducted Figure 2, Study enrollment. procedures	Sample size justification referenced to another study
41	Health Care-Seeking Behavior During Childhood Diarrheal Illness: Results of Health Care Utilization and Attitudes Surveys of Caretakers in Western Kenya, 2007‚Äì2010	10.4269%2Fajtmh.12-0755	Survey	Simple random	caretakers of children under 5 years old	Caregiver	LSD: more than or equal to three loose stools within the previous 24 hours MSD: same as LSD but with one or more of the following characteristics: sunken eyes, loss of skin turgot, dysentery (blood in stool), receipt of intravenous rehydration, or required hospitalization	Severe diarrhea (danger signs, dehydration, hospitalization, 1+ week)	2010-01-28	2010-04-30		no outbreak description	HUAS-lite Round 3	41_e	time, moderate to severe diarrhea	KEN	Kenya	Siaya	Bondo, Gem		Asembo, Gem	Rural	This region reports the highest adult human immunodeficiency virus (HIV) prevalence rates (approximately 15%) in Kenya.16,17 Malaria transmission is high and holoendemic.9	Where was care sought?	0	Any care	Child	14	Health facility	Hospital/Clinic			641	354	round 3 of HUAS-lite		4	1		MSD	diarrhea with one or more of the following: sunken eyes, loss of skin turgor, dysentery, receipt of IV rehydration, or required hospitalization		0	0		DJC	Complete	1	1	0	0	0	0	0	1	HUAS-lites not reported in 40, severe and less severe diarrhea reported separately and thus so not overlap	1		1	1	1298 caretakers approached, 1043 interviews conducted Figure 2, Study enrollment. procedures	Sample size justification referenced to another study
41	Health Care-Seeking Behavior During Childhood Diarrheal Illness: Results of Health Care Utilization and Attitudes Surveys of Caretakers in Western Kenya, 2007‚Äì2010	10.4269%2Fajtmh.12-0755	Survey	Simple random	caretakers of children under 5 years old	Caregiver	LSD: more than or equal to three loose stools within the previous 24 hours MSD: same as LSD but with one or more of the following characteristics: sunken eyes, loss of skin turgot, dysentery (blood in stool), receipt of intravenous rehydration, or required hospitalization	Severe diarrhea (danger signs, dehydration, hospitalization, 1+ week)	2010-01-28	2010-04-30		no outbreak description	HUAS-lite Round 3	41_e	time, moderate to severe diarrhea	KEN	Kenya	Siaya	Bondo, Gem		Asembo, Gem	Rural	This region reports the highest adult human immunodeficiency virus (HIV) prevalence rates (approximately 15%) in Kenya.16,17 Malaria transmission is high and holoendemic.10	Where was care sought?	0	Any care	Child	14	Non health facility	Other			641	183	round 3 of HUAS-lite		4	1		MSD	diarrhea with one or more of the following: sunken eyes, loss of skin turgor, dysentery, receipt of IV rehydration, or required hospitalization		0	0		DJC	Complete	1	1	0	0	0	0	0	1	HUAS-lites not reported in 40, severe and less severe diarrhea reported separately and thus so not overlap	1		1	1	1298 caretakers approached, 1043 interviews conducted Figure 2, Study enrollment. procedures	Sample size justification referenced to another study
41	Health Care-Seeking Behavior During Childhood Diarrheal Illness: Results of Health Care Utilization and Attitudes Surveys of Caretakers in Western Kenya, 2007‚Äì2010	10.4269%2Fajtmh.12-0755	Survey	Simple random	caretakers of children under 5 years old	Caregiver	LSD: more than or equal to three loose stools within the previous 24 hours MSD: same as LSD but with one or more of the following characteristics: sunken eyes, loss of skin turgot, dysentery (blood in stool), receipt of intravenous rehydration, or required hospitalization	Diarrhea (3+ loose/liquid stools)	2010-01-28	2010-04-30		no outbreak description	HUAS-lite Round 3	41_f	time, less severe diarrhea	KEN	Kenya	Siaya	Bondo, Gem		Asembo, Gem	Rural	This region reports the highest adult human immunodeficiency virus (HIV) prevalence rates (approximately 15%) in Kenya.16,17 Malaria transmission is high and holoendemic.11	Where was care sought?	0	Any care	Child	14	Health facility	Hospital/Clinic			475	186	round 3 of HUAS-lite		4	1		LSD	diarrhea with absence of any characteristic of MSD		0	0		DJC	Complete	1	1	0	0	0	0	0	1	HUAS-lites not reported in 40, severe and less severe diarrhea reported separately and thus so not overlap	1		1	1	1298 caretakers approached, 1043 interviews conducted Figure 2, Study enrollment. procedures	Sample size justification referenced to another study
41	Health Care-Seeking Behavior During Childhood Diarrheal Illness: Results of Health Care Utilization and Attitudes Surveys of Caretakers in Western Kenya, 2007‚Äì2010	10.4269%2Fajtmh.12-0755	Survey	Simple random	caretakers of children under 5 years old	Caregiver	LSD: more than or equal to three loose stools within the previous 24 hours MSD: same as LSD but with one or more of the following characteristics: sunken eyes, loss of skin turgot, dysentery (blood in stool), receipt of intravenous rehydration, or required hospitalization	Diarrhea (3+ loose/liquid stools)	2010-01-28	2010-04-30		no outbreak description	HUAS-lite Round 3	41_f	time, less severe diarrhea	KEN	Kenya	Siaya	Bondo, Gem		Asembo, Gem	Rural	This region reports the highest adult human immunodeficiency virus (HIV) prevalence rates (approximately 15%) in Kenya.16,17 Malaria transmission is high and holoendemic.12	Where was care sought?	0	Any care	Child	14	Non health facility	Other			475	168	round 3 of HUAS-lite		4	1		LSD	diarrhea with absence of any characteristic of MSD		0	0		DJC	Complete	1	1	0	0	0	0	0	1	HUAS-lites not reported in 40, severe and less severe diarrhea reported separately and thus so not overlap	1		1	1	1298 caretakers approached, 1043 interviews conducted Figure 2, Study enrollment. procedures	Sample size justification referenced to another study
41	Health Care-Seeking Behavior During Childhood Diarrheal Illness: Results of Health Care Utilization and Attitudes Surveys of Caretakers in Western Kenya, 2007‚Äì2010	10.4269%2Fajtmh.12-0755	Survey	Simple random	caretakers of children under 5 years old	Caregiver	LSD: more than or equal to three loose stools within the previous 24 hours MSD: same as LSD but with one or more of the following characteristics: sunken eyes, loss of skin turgot, dysentery (blood in stool), receipt of intravenous rehydration, or required hospitalization	Severe diarrhea (danger signs, dehydration, hospitalization, 1+ week)	2010-05-27	2010-08-31		no outbreak description	HUAS-lite Round 4	41_g	time, moderate to severe diarrhea	KEN	Kenya	Siaya	Bondo, Gem		Asembo, Gem	Rural	This region reports the highest adult human immunodeficiency virus (HIV) prevalence rates (approximately 15%) in Kenya.16,17 Malaria transmission is high and holoendemic.13	Where was care sought?	0	Any care	Child	14	Health facility	Hospital/Clinic			518	221	round 4 of HUAS-lite		4	1		MSD	diarrhea with one or more of the following: sunken eyes, loss of skin turgor, dysentery, receipt of IV rehydration, or required hospitalization		0	0		DJC	Complete	1	1	0	0	0	0	0	1	HUAS-lites not reported in 40, severe and less severe diarrhea reported separately and thus so not overlap	1		1	1	1298 caretakers approached, 1043 interviews conducted Figure 2, Study enrollment. procedures	Sample size justification referenced to another study
41	Health Care-Seeking Behavior During Childhood Diarrheal Illness: Results of Health Care Utilization and Attitudes Surveys of Caretakers in Western Kenya, 2007‚Äì2010	10.4269%2Fajtmh.12-0755	Survey	Simple random	caretakers of children under 5 years old	Caregiver	LSD: more than or equal to three loose stools within the previous 24 hours MSD: same as LSD but with one or more of the following characteristics: sunken eyes, loss of skin turgot, dysentery (blood in stool), receipt of intravenous rehydration, or required hospitalization	Severe diarrhea (danger signs, dehydration, hospitalization, 1+ week)	2010-05-27	2010-08-31		no outbreak description	HUAS-lite Round 4	41_g	time, moderate to severe diarrhea	KEN	Kenya	Siaya	Bondo, Gem		Asembo, Gem	Rural	This region reports the highest adult human immunodeficiency virus (HIV) prevalence rates (approximately 15%) in Kenya.16,17 Malaria transmission is high and holoendemic.14	Where was care sought?	0	Any care	Child	14	Non health facility	Other			518	223	round 4 of HUAS-lite		4	1		MSD	diarrhea with one or more of the following: sunken eyes, loss of skin turgor, dysentery, receipt of IV rehydration, or required hospitalization		0	0		DJC	Complete	1	1	0	0	0	0	0	1	HUAS-lites not reported in 40, severe and less severe diarrhea reported separately and thus so not overlap	1		1	1	1298 caretakers approached, 1043 interviews conducted Figure 2, Study enrollment. procedures	Sample size justification referenced to another study
41	Health Care-Seeking Behavior During Childhood Diarrheal Illness: Results of Health Care Utilization and Attitudes Surveys of Caretakers in Western Kenya, 2007‚Äì2010	10.4269%2Fajtmh.12-0755	Survey	Simple random	caretakers of children under 5 years old	Caregiver	LSD: more than or equal to three loose stools within the previous 24 hours MSD: same as LSD but with one or more of the following characteristics: sunken eyes, loss of skin turgot, dysentery (blood in stool), receipt of intravenous rehydration, or required hospitalization	Diarrhea (3+ loose/liquid stools)	2010-05-27	2010-08-31		no outbreak description	HUAS-lite Round 4	41_h	time, less severe diarrhea	KEN	Kenya	Siaya	Bondo, Gem		Asembo, Gem	Rural	This region reports the highest adult human immunodeficiency virus (HIV) prevalence rates (approximately 15%) in Kenya.16,17 Malaria transmission is high and holoendemic.15	Where was care sought?	0	Any care	Child	14	Health facility	Hospital/Clinic			380	145	round 4 of HUAS-lite		4	1		LSD	diarrhea with absence of any characteristic of MSD		0	0		DJC	Complete	1	1	0	0	0	0	0	1	HUAS-lites not reported in 40, severe and less severe diarrhea reported separately and thus so not overlap	1		1	1	1298 caretakers approached, 1043 interviews conducted Figure 2, Study enrollment. procedures	Sample size justification referenced to another study
41	Health Care-Seeking Behavior During Childhood Diarrheal Illness: Results of Health Care Utilization and Attitudes Surveys of Caretakers in Western Kenya, 2007‚Äì2010	10.4269%2Fajtmh.12-0755	Survey	Simple random	caretakers of children under 5 years old	Caregiver	LSD: more than or equal to three loose stools within the previous 24 hours MSD: same as LSD but with one or more of the following characteristics: sunken eyes, loss of skin turgot, dysentery (blood in stool), receipt of intravenous rehydration, or required hospitalization	Diarrhea (3+ loose/liquid stools)	2010-05-27	2010-08-31		no outbreak description	HUAS-lite Round 4	41_h	time, less severe diarrhea	KEN	Kenya	Siaya	Bondo, Gem		Asembo, Gem	Rural	This region reports the highest adult human immunodeficiency virus (HIV) prevalence rates (approximately 15%) in Kenya.16,17 Malaria transmission is high and holoendemic.16	Where was care sought?	0	Any care	Child	14	Non health facility	Other			380	235	round 4 of HUAS-lite		4	1		LSD	diarrhea with absence of any characteristic of MSD		0	0		DJC	Complete	1	1	0	0	0	0	0	1	HUAS-lites not reported in 40, severe and less severe diarrhea reported separately and thus so not overlap	1		1	1	1298 caretakers approached, 1043 interviews conducted Figure 2, Study enrollment. procedures	Sample size justification referenced to another study
41	Health Care-Seeking Behavior During Childhood Diarrheal Illness: Results of Health Care Utilization and Attitudes Surveys of Caretakers in Western Kenya, 2007‚Äì2010	10.4269%2Fajtmh.12-0755	Survey	Simple random	caretakers of children under 5 years old	Caregiver	LSD: more than or equal to three loose stools within the previous 24 hours MSD: same as LSD but with one or more of the following characteristics: sunken eyes, loss of skin turgot, dysentery (blood in stool), receipt of intravenous rehydration, or required hospitalization	Severe diarrhea (danger signs, dehydration, hospitalization, 1+ week)	2010-09-14	2010-12-31		no outbreak description	HUAS-lite Round 5	41_i	time, moderate to severe diarrhea	KEN	Kenya	Siaya	Bondo, Gem		Asembo, Gem	Rural	This region reports the highest adult human immunodeficiency virus (HIV) prevalence rates (approximately 15%) in Kenya.16,17 Malaria transmission is high and holoendemic.17	Where was care sought?	0	Any care	Child	14	Health facility	Hospital/Clinic			427	179	round 5 of HUAS-lite		4	1		MSD	diarrhea with one or more of the following: sunken eyes, loss of skin turgor, dysentery, receipt of IV rehydration, or required hospitalization		0	0		DJC	Complete	1	1	0	0	0	0	0	1	HUAS-lites not reported in 40, severe and less severe diarrhea reported separately and thus so not overlap	1		1	1	1298 caretakers approached, 1043 interviews conducted Figure 2, Study enrollment. procedures	Sample size justification referenced to another study
41	Health Care-Seeking Behavior During Childhood Diarrheal Illness: Results of Health Care Utilization and Attitudes Surveys of Caretakers in Western Kenya, 2007‚Äì2010	10.4269%2Fajtmh.12-0755	Survey	Simple random	caretakers of children under 5 years old	Caregiver	LSD: more than or equal to three loose stools within the previous 24 hours MSD: same as LSD but with one or more of the following characteristics: sunken eyes, loss of skin turgot, dysentery (blood in stool), receipt of intravenous rehydration, or required hospitalization	Severe diarrhea (danger signs, dehydration, hospitalization, 1+ week)	2010-09-14	2010-12-31		no outbreak description	HUAS-lite Round 5	41_i	time, moderate to severe diarrhea	KEN	Kenya	Siaya	Bondo, Gem		Asembo, Gem	Rural	This region reports the highest adult human immunodeficiency virus (HIV) prevalence rates (approximately 15%) in Kenya.16,17 Malaria transmission is high and holoendemic.18	Where was care sought?	0	Any care	Child	14	Non health facility	Other			427	175	round 5 of HUAS-lite		4	1		MSD	diarrhea with one or more of the following: sunken eyes, loss of skin turgor, dysentery, receipt of IV rehydration, or required hospitalization		0	0		DJC	Complete	1	1	0	0	0	0	0	1	HUAS-lites not reported in 40, severe and less severe diarrhea reported separately and thus so not overlap	1		1	1	1298 caretakers approached, 1043 interviews conducted Figure 2, Study enrollment. procedures	Sample size justification referenced to another study
41	Health Care-Seeking Behavior During Childhood Diarrheal Illness: Results of Health Care Utilization and Attitudes Surveys of Caretakers in Western Kenya, 2007‚Äì2010	10.4269%2Fajtmh.12-0755	Survey	Simple random	caretakers of children under 5 years old	Caregiver	LSD: more than or equal to three loose stools within the previous 24 hours MSD: same as LSD but with one or more of the following characteristics: sunken eyes, loss of skin turgot, dysentery (blood in stool), receipt of intravenous rehydration, or required hospitalization	Diarrhea (3+ loose/liquid stools)	2010-09-14	2010-12-31		no outbreak description	HUAS-lite Round 5	41_j	time, less severe diarrhea	KEN	Kenya	Siaya	Bondo, Gem		Asembo, Gem	Rural	This region reports the highest adult human immunodeficiency virus (HIV) prevalence rates (approximately 15%) in Kenya.16,17 Malaria transmission is high and holoendemic.19	Where was care sought?	0	Any care	Child	14	Health facility	Hospital/Clinic			311	111	round 5 of HUAS-lite		4	1		LSD	diarrhea with absence of any characteristic of MSD		0	0		DJC	Complete	1	1	0	0	0	0	0	1	HUAS-lites not reported in 40, severe and less severe diarrhea reported separately and thus so not overlap	1		1	1	1298 caretakers approached, 1043 interviews conducted Figure 2, Study enrollment. procedures	Sample size justification referenced to another study
41	Health Care-Seeking Behavior During Childhood Diarrheal Illness: Results of Health Care Utilization and Attitudes Surveys of Caretakers in Western Kenya, 2007‚Äì2010	10.4269%2Fajtmh.12-0755	Survey	Simple random	caretakers of children under 5 years old	Caregiver	LSD: more than or equal to three loose stools within the previous 24 hours MSD: same as LSD but with one or more of the following characteristics: sunken eyes, loss of skin turgot, dysentery (blood in stool), receipt of intravenous rehydration, or required hospitalization	Diarrhea (3+ loose/liquid stools)	2010-09-14	2010-12-31		no outbreak description	HUAS-lite Round 5	41_j	time, less severe diarrhea	KEN	Kenya	Siaya	Bondo, Gem		Asembo, Gem	Rural	This region reports the highest adult human immunodeficiency virus (HIV) prevalence rates (approximately 15%) in Kenya.16,17 Malaria transmission is high and holoendemic.20	Where was care sought?	0	Any care	Child	14	Non health facility	Other			311	84	round 5 of HUAS-lite		4	1		LSD	diarrhea with absence of any characteristic of MSD		0	0		DJC	Complete	1	1	0	0	0	0	0	1	HUAS-lites not reported in 40, severe and less severe diarrhea reported separately and thus so not overlap	1		1	1	1298 caretakers approached, 1043 interviews conducted Figure 2, Study enrollment. procedures	Sample size justification referenced to another study
41	Health Care-Seeking Behavior During Childhood Diarrheal Illness: Results of Health Care Utilization and Attitudes Surveys of Caretakers in Western Kenya, 2007‚Äì2010	10.4269%2Fajtmh.12-0755	Survey	Simple random	caretakers of children under 5 years old	Caregiver	LSD: more than or equal to three loose stools within the previous 24 hours MSD: same as LSD but with one or more of the following characteristics: sunken eyes, loss of skin turgot, dysentery (blood in stool), receipt of intravenous rehydration, or required hospitalization	Severe diarrhea (danger signs, dehydration, hospitalization, 1+ week)	2009-05-22	2010-12-31		no outbreak description	HUAS-lite Rounds 1-5	41_k	time, moderate to severe diarrhea	KEN	Kenya	Siaya	Bondo, Gem		Asembo, Gem	Rural	This region reports the highest adult human immunodeficiency virus (HIV) prevalence rates (approximately 15%) in Kenya.16,17 Malaria transmission is high and holoendemic.21	Where was care sought?	0	Any care	Child	14	Health facility	Hospital/Clinic			3262	1657	overall (round 1-5)		4	1		MSD	diarrhea with one or more of the following: sunken eyes, loss of skin turgor, dysentery, receipt of IV rehydration, or required hospitalization		0	0		DJC	Complete	1	0	0	0	0	0	0	1	HUAS-lites not reported in 40, severe and less severe diarrhea reported separately and thus so not overlap	1		1	1	1298 caretakers approached, 1043 interviews conducted Figure 2, Study enrollment. procedures	Sample size justification referenced to another study
41	Health Care-Seeking Behavior During Childhood Diarrheal Illness: Results of Health Care Utilization and Attitudes Surveys of Caretakers in Western Kenya, 2007‚Äì2010	10.4269%2Fajtmh.12-0755	Survey	Simple random	caretakers of children under 5 years old	Caregiver	LSD: more than or equal to three loose stools within the previous 24 hours MSD: same as LSD but with one or more of the following characteristics: sunken eyes, loss of skin turgot, dysentery (blood in stool), receipt of intravenous rehydration, or required hospitalization	Severe diarrhea (danger signs, dehydration, hospitalization, 1+ week)	2009-05-22	2010-12-31		no outbreak description	HUAS-lite Rounds 1-5	41_k	time, moderate to severe diarrhea	KEN	Kenya	Siaya	Bondo, Gem		Asembo, Gem	Rural	This region reports the highest adult human immunodeficiency virus (HIV) prevalence rates (approximately 15%) in Kenya.16,17 Malaria transmission is high and holoendemic.22	Where was care sought?	0	Any care	Child	14	Non health facility	Other			3262	1018	overall (round 1-5)		4	1		MSD	diarrhea with one or more of the following: sunken eyes, loss of skin turgor, dysentery, receipt of IV rehydration, or required hospitalization		0	0		DJC	Complete	1	0	0	0	0	0	0	1	HUAS-lites not reported in 40, severe and less severe diarrhea reported separately and thus so not overlap	1		1	1	1298 caretakers approached, 1043 interviews conducted Figure 2, Study enrollment. procedures	Sample size justification referenced to another study
41	Health Care-Seeking Behavior During Childhood Diarrheal Illness: Results of Health Care Utilization and Attitudes Surveys of Caretakers in Western Kenya, 2007‚Äì2010	10.4269%2Fajtmh.12-0755	Survey	Simple random	caretakers of children under 5 years old	Caregiver	LSD: more than or equal to three loose stools within the previous 24 hours MSD: same as LSD but with one or more of the following characteristics: sunken eyes, loss of skin turgot, dysentery (blood in stool), receipt of intravenous rehydration, or required hospitalization	Diarrhea (3+ loose/liquid stools)	2009-05-22	2010-12-31		no outbreak description	HUAS-lite Rounds 1-5	41_l	time, less severe diarrhea	KEN	Kenya	Siaya	Bondo, Gem		Asembo, Gem	Rural	This region reports the highest adult human immunodeficiency virus (HIV) prevalence rates (approximately 15%) in Kenya.16,17 Malaria transmission is high and holoendemic.23	Where was care sought?	0	Any care	Child	14	Health facility	Hospital/Clinic			2577	929	overall (round 1-5)		4	1		LSD	diarrhea with absence of any characteristic of MSD		0	0		DJC	Complete	1	0	0	0	0	0	0	1	HUAS-lites not reported in 40, severe and less severe diarrhea reported separately and thus so not overlap	1		1	1	1298 caretakers approached, 1043 interviews conducted Figure 2, Study enrollment. procedures	Sample size justification referenced to another study
41	Health Care-Seeking Behavior During Childhood Diarrheal Illness: Results of Health Care Utilization and Attitudes Surveys of Caretakers in Western Kenya, 2007‚Äì2010	10.4269%2Fajtmh.12-0755	Survey	Simple random	caretakers of children under 5 years old	Caregiver	LSD: more than or equal to three loose stools within the previous 24 hours MSD: same as LSD but with one or more of the following characteristics: sunken eyes, loss of skin turgot, dysentery (blood in stool), receipt of intravenous rehydration, or required hospitalization	Diarrhea (3+ loose/liquid stools)	2009-05-22	2010-12-31		no outbreak description	HUAS-lite Rounds 1-5	41_l	time, less severe diarrhea	KEN	Kenya	Siaya	Bondo, Gem		Asembo, Gem	Rural	This region reports the highest adult human immunodeficiency virus (HIV) prevalence rates (approximately 15%) in Kenya.16,17 Malaria transmission is high and holoendemic.24	Where was care sought?	0	Any care	Child	14	Non health facility	Other			2577	805	overall (round 1-5)		4	1		LSD	diarrhea with absence of any characteristic of MSD		0	0		DJC	Complete	1	0	0	0	0	0	0	1	HUAS-lites not reported in 40, severe and less severe diarrhea reported separately and thus so not overlap	1		1	1	1298 caretakers approached, 1043 interviews conducted Figure 2, Study enrollment. procedures	Sample size justification referenced to another study
41	Health Care-Seeking Behavior During Childhood Diarrheal Illness: Results of Health Care Utilization and Attitudes Surveys of Caretakers in Western Kenya, 2007‚Äì2010	10.4269%2Fajtmh.12-0755	Survey	Simple random	Caretakers of children under 5 years old	Caregiver	Diarrhea: more than or equal to three loose stools within the previous 24 hours	Diarrhea (3+ loose/liquid stools)	2007-04-25	2007-05-09		no outbreak description	Healthcare Utilization and Attitudes Surveys (HUAS) were conducted prior to the Global Enteric Multicenter Study (GEMS)	41_m	HUAS	KEN	Kenya	Siaya	Bondo, Gem		Asembo, Gem	Rural	This region reports the highest adult human immunodeficiency virus (HIV) prevalence rates (approximately 15%) in Kenya. Malaria transmission is high and holoendemic.	Where was treatment first sought?	0	First source	Child	14	Licensed provider	Hospital/Clinic			275	133			4	1					1	1		MHM	Complete	1	0	0	0	0	0	0	1	Overlaps with study #40; 41 marked as primary dataset due to concerns about validity of care seeking in study #40 as care-seeking in table 3 was converted from weighted percentages to numbers. #41 additionally has care seeking information stratified by age and sex.	1		1	1	1298 caretakers approached, 1043 interviews conducted Figure 2, Study enrollment. procedures	Sample size justification referenced to another study
41	Health Care-Seeking Behavior During Childhood Diarrheal Illness: Results of Health Care Utilization and Attitudes Surveys of Caretakers in Western Kenya, 2007‚Äì2010	10.4269%2Fajtmh.12-0755	Survey	Simple random	Caretakers of children under 5 years old	Caregiver	Diarrhea: more than or equal to three loose stools within the previous 24 hours	Diarrhea (3+ loose/liquid stools)	2007-04-25	2007-05-09		no outbreak description	Healthcare Utilization and Attitudes Surveys (HUAS) were conducted prior to the Global Enteric Multicenter Study (GEMS)	41_m	HUAS	KEN	Kenya	Siaya	Bondo, Gem		Asembo, Gem	Rural	This region reports the highest adult human immunodeficiency virus (HIV) prevalence rates (approximately 15%) in Kenya. Malaria transmission is high and holoendemic.	Where was treatment first sought?	0	First source	Child	14	Unlicensed provider	Other			275	24			4	1					1	1		MHM	Complete	1	0	0	0	0	0	0	1	Overlaps with study #40; 41 marked as primary dataset due to concerns about validity of care seeking in study #40 as care-seeking in table 3 was converted from weighted percentages to numbers. #41 additionally has care seeking information stratified by age and sex.	1		1	1	1298 caretakers approached, 1043 interviews conducted Figure 2, Study enrollment. procedures	Sample size justification referenced to another study
41	Health Care-Seeking Behavior During Childhood Diarrheal Illness: Results of Health Care Utilization and Attitudes Surveys of Caretakers in Western Kenya, 2007‚Äì2010	10.4269%2Fajtmh.12-0755	Survey	Simple random	Caretakers of children under 5 years old	Caregiver	Diarrhea: more than or equal to three loose stools within the previous 24 hours	Diarrhea (3+ loose/liquid stools)	2007-04-25	2007-05-09		no outbreak description	Healthcare Utilization and Attitudes Surveys (HUAS) were conducted prior to the Global Enteric Multicenter Study (GEMS)	41_m	HUAS	KEN	Kenya	Siaya	Bondo, Gem		Asembo, Gem	Rural	This region reports the highest adult human immunodeficiency virus (HIV) prevalence rates (approximately 15%) in Kenya. Malaria transmission is high and holoendemic.	Where was treatment first sought?	0	First source	Child	14	Pharmacy	Pharmacy			275	58			4	1					1	1		MHM	Complete	1	0	0	0	0	0	0	1	Overlaps with study #40; 41 marked as primary dataset due to concerns about validity of care seeking in study #40 as care-seeking in table 3 was converted from weighted percentages to numbers. #41 additionally has care seeking information stratified by age and sex.	1		1	1	1298 caretakers approached, 1043 interviews conducted Figure 2, Study enrollment. procedures	Sample size justification referenced to another study
41	Health Care-Seeking Behavior During Childhood Diarrheal Illness: Results of Health Care Utilization and Attitudes Surveys of Caretakers in Western Kenya, 2007‚Äì2010	10.4269%2Fajtmh.12-0755	Survey	Simple random	caretakers of children under 5 years old	Caregiver	Diarrhea: more than or equal to three loose stools within the previous 24 hours	Diarrhea (3+ loose/liquid stools)	2007-04-25	2007-05-09		no outbreak description	Healthcare Utilization and Attitudes Surveys (HUAS) were conducted prior to the Global Enteric Multicenter Study (GEMS)	41_n	HUAS; 0-11 months	KEN	Kenya	Siaya	Bondo, Gem		Asembo, Gem	Rural	This region reports the highest adult human immunodeficiency virus (HIV) prevalence rates (approximately 15%) in Kenya. Malaria transmission is high and holoendemic.	Was care sought outside the home?	0	Any care	Child	14	Sought care outside the home	Any care outside home			112	76		0	0.92	1					1	0		MHM	Complete	0	0	0	0	1	0	0	1	Overlaps with study #40; 41 marked as primary dataset due to concerns about validity of care seeking in study #40 as care-seeking in table 3 was converted from weighted percentages to numbers. Care seeking with more specific facility information selected as primary dataset rather than any care data which is stratified by sex/age	1		1	1	1298 caretakers approached, 1043 interviews conducted Figure 2, Study enrollment. procedures	Sample size justification referenced to another study
41	Health Care-Seeking Behavior During Childhood Diarrheal Illness: Results of Health Care Utilization and Attitudes Surveys of Caretakers in Western Kenya, 2007‚Äì2010	10.4269%2Fajtmh.12-0755	Survey	Simple random	caretakers of children under 5 years old	Caregiver	Diarrhea: more than or equal to three loose stools within the previous 24 hours	Diarrhea (3+ loose/liquid stools)	2007-04-25	2007-05-09		no outbreak description	Healthcare Utilization and Attitudes Surveys (HUAS) were conducted prior to the Global Enteric Multicenter Study (GEMS)	41_o	HUAS; 12-23 months	KEN	Kenya	Siaya	Bondo, Gem		Asembo, Gem	Rural	This region reports the highest adult human immunodeficiency virus (HIV) prevalence rates (approximately 15%) in Kenya. Malaria transmission is high and holoendemic.	Was care sought outside the home?	0	Any care	Child	14	Sought care outside the home	Any care outside home			108	90		1	1	1					1	0		MHM	Complete	0	0	0	0	1	0	0	1	Overlaps with study #40; 41 marked as primary dataset due to concerns about validity of care seeking in study #40 as care-seeking in table 3 was converted from weighted percentages to numbers. Care seeking with more specific facility information selected as primary dataset rather than any care data which is stratified by sex/age	1		1	1	1298 caretakers approached, 1043 interviews conducted Figure 2, Study enrollment. procedures	Sample size justification referenced to another study
41	Health Care-Seeking Behavior During Childhood Diarrheal Illness: Results of Health Care Utilization and Attitudes Surveys of Caretakers in Western Kenya, 2007‚Äì2010	10.4269%2Fajtmh.12-0755	Survey	Simple random	caretakers of children under 5 years old	Caregiver	Diarrhea: more than or equal to three loose stools within the previous 24 hours	Diarrhea (3+ loose/liquid stools)	2007-04-25	2007-05-09		no outbreak description	Healthcare Utilization and Attitudes Surveys (HUAS) were conducted prior to the Global Enteric Multicenter Study (GEMS)	41_p	HUAS; 24-59 months	KEN	Kenya	Siaya	Bondo, Gem		Asembo, Gem	Rural	This region reports the highest adult human immunodeficiency virus (HIV) prevalence rates (approximately 15%) in Kenya. Malaria transmission is high and holoendemic.	Was care sought outside the home?	0	Any care	Child	14	Sought care outside the home	Any care outside home			55	48		2	4	1					1	0		MHM	Complete	0	0	0	0	1	0	0	1	Overlaps with study #40; 41 marked as primary dataset due to concerns about validity of care seeking in study #40 as care-seeking in table 3 was converted from weighted percentages to numbers. Care seeking with more specific facility information selected as primary dataset rather than any care data which is stratified by sex/age	1		1	1	1298 caretakers approached, 1043 interviews conducted Figure 2, Study enrollment. procedures	Sample size justification referenced to another study
41	Health Care-Seeking Behavior During Childhood Diarrheal Illness: Results of Health Care Utilization and Attitudes Surveys of Caretakers in Western Kenya, 2007‚Äì2010	10.4269%2Fajtmh.12-0755	Survey	Simple random	caretakers of children under 5 years old	Caregiver	Diarrhea: more than or equal to three loose stools within the previous 24 hours	Diarrhea (3+ loose/liquid stools)	2007-04-25	2007-05-09		no outbreak description	Healthcare Utilization and Attitudes Surveys (HUAS) were conducted prior to the Global Enteric Multicenter Study (GEMS)	41_q	HUAS; male	KEN	Kenya	Siaya	Bondo, Gem		Asembo, Gem	Rural	This region reports the highest adult human immunodeficiency virus (HIV) prevalence rates (approximately 15%) in Kenya. Malaria transmission is high and holoendemic.	Was care sought outside the home?	0	Any care	Child	14	Sought care outside the home	Any care outside home			157	123		0	4	1	Male				1	0		MHM	Complete	0	0	0	0	0	1	0	1	Overlaps with study #40; 41 marked as primary dataset due to concerns about validity of care seeking in study #40 as care-seeking in table 3 was converted from weighted percentages to numbers. Care seeking with more specific facility information selected as primary dataset rather than any care data which is stratified by sex/age	1		1	1	1298 caretakers approached, 1043 interviews conducted Figure 2, Study enrollment. procedures	Sample size justification referenced to another study
41	Health Care-Seeking Behavior During Childhood Diarrheal Illness: Results of Health Care Utilization and Attitudes Surveys of Caretakers in Western Kenya, 2007‚Äì2010	10.4269%2Fajtmh.12-0755	Survey	Simple random	caretakers of children under 5 years old	Caregiver	Diarrhea: more than or equal to three loose stools within the previous 24 hours	Diarrhea (3+ loose/liquid stools)	2007-04-25	2007-05-09		no outbreak description	Healthcare Utilization and Attitudes Surveys (HUAS) were conducted prior to the Global Enteric Multicenter Study (GEMS)	41_r	HUAS; female	KEN	Kenya	Siaya	Bondo, Gem		Asembo, Gem	Rural	This region reports the highest adult human immunodeficiency virus (HIV) prevalence rates (approximately 15%) in Kenya. Malaria transmission is high and holoendemic.	Was care sought outside the home?	0	Any care	Child	14	Sought care outside the home	Any care outside home			118	91		0	4	1	Female				1	0		MHM	Complete	0	0	0	0	0	1	0	1	Overlaps with study #40; 41 marked as primary dataset due to concerns about validity of care seeking in study #40 as care-seeking in table 3 was converted from weighted percentages to numbers. Care seeking with more specific facility information selected as primary dataset rather than any care data which is stratified by sex/age	1		1	1	1298 caretakers approached, 1043 interviews conducted Figure 2, Study enrollment. procedures	Sample size justification referenced to another study
42	Danger signs of neonatal illnesses: perceptions of caregivers and health workers in northern India	10.2471/blt.05.029207	Survey	Simple random	Primary caregivers of o a newborn within the last 6 months who were permanent residents of the village	Caregiver		No explicit diarrhea definition	2005-05-01	2005-11-30	At time of the study, IMNCI had not been introduced in the area	No outbreak description	Sampling from May through November 2005, exact dates assumed	42_a	All data	IND	India	Uttar Pradesh	Lucknow	Lucknow	Sarojaninagar	Both	80% of Sarojaninagar is rural; consists of 190 villages	After recognition of signs of diarrhea, would you seek medical care?	0	Any care	Child		Any medical care	Any care outside home	131	86					0.42	1					0	0		MHM	Complete	1	0	0	0	0	0	0	1		N/a	1	1	0	Not reported	Data reported only once
43	Knowledge, Attitudes and Practices on Cholera and Water, Sanitation, and Hygiene among Internally Displaced Persons in Cabo Delgado Province, Mozambique.	doi.org/10.4269/ajtmh.22-0396	Survey	Simple random	Internally displaced persons living within specified relocation sites in Cabo Delgado	Internally Displaced Person	Cholera	Cholera (watery diarrhea)	2022-01-01	2022-03-31	Since 2017, Mozambique has been facing a severe humanitarian crisis due to ongoing conflicts and natural disasters.	No outbreak description		43_a	All data	MOZ	Mozambique	Cabo Delgado	Ancuabe, Chiure, Mecufi, Metuge, Montepuez, Pemba			IDP Camp (Internally Displaced Person) or Refugee Camp		If you had cholera, would you go to a traditional healer?	1	Any care	Self		Traditional Healer	Traditional Healer	440	19			Used a Likert-scale; Answers of "neither" agree/disgaree", "disagree" and "strongly disagree" counted as no	18		0		Cholera			0	0	342/440 respondents female	MHM	Complete	1	0	0	0	0	0	0	1		1		0	0	Not reported
43	Knowledge, Attitudes and Practices on Cholera and Water, Sanitation, and Hygiene among Internally Displaced Persons in Cabo Delgado Province, Mozambique.	doi.org/10.4269/ajtmh.22-0396	Survey	Simple random	Internally displaced persons living within specified relocation sites in Cabo Delgado	Internally Displaced Person	Cholera	Cholera (watery diarrhea)	2022-01-01	2022-03-31	Since 2017, Mozambique has been facing a severe humanitarian crisis due to ongoing conflicts and natural disasters.	No outbreak description		43_a	All data	MOZ	Mozambique	Cabo Delgado	Ancuabe, Chiure, Mecufi, Metuge, Montepuez, Pemba			IDP Camp (Internally Displaced Person) or Refugee Camp		If you had cholera, would you go to the cholera treatment center/hospital?	1	Any care	Self		Cholera treatment center/hospital	Hospital/Clinic	440	437			Used a Likert-scale; Answers of "neither" agree/disgaree", "disagree" and "strongly disagree" counted as no	18		0		Cholera			0	0	342/440 respondents female	MHM	Complete	1	0	0	0	0	0	0	1		1		0	0	Not reported
44	Knowledge of danger signs in newborns and health seeking practices of mothers and care givers in Enugu state, South-East Nigeria Neonatology and Fetal Medicine	doi.org/10.1186/s13052-015-0127-5	Survey	Simple random	Women who had babies less than 2 years of age and/or had nursed a baby in the past 2 years	Caregiver		No explicit diarrhea definition	2013-12-01	2014-09-30		No outbreak description	Sampling from December 2013 through September 2014, exact dates assumed	44_a	All data	NGA	Nigeria	Enugu				Both	Across 4 local government areas (2 urban, 2 rural)	Did you seek medical care when diarrhea was experienced?	0	Any care	Child		Sought medical care	Any care outside home			20	14			1	1					0	0		MHM	Complete	1	0	0	0	0	0	0	1		1		1	0	Not reported
45	A community-based cluster survey on preferences for treatment of diarrhoea and dysentery in Zhengding county, Hebei province, China.	PMID:15473513	Survey	Cluster	Household head or representative of those living in the catchment areas of the passive surveillance study across five townships in Zhengding	Head of household	Diarrhea: three or more loose bowel movements during a 24-hour period Dysentery: any loose bowel movements containing visible blood	Diarrhea (3+ loose/liquid stools)	2001-10-11	2001-10-21	Survey took place during initiation of two-year passive surveillance study for shigellosis	No outbreak description		45_a	child with diarrhea	CHN	China	Hebei	Shijiazhuang	Zhengding	Nan-Niu, Nan-Gag, Quan-Cheng, Wu-Xing, Yong-An	Rural		Was care received?	0	Any care	Child	28	Village clinic	Hospital/Clinic			7	6			4	1		Diarrhea			1	0		MHM	Complete	1	0	0	0	1	0	1	1	Diarrhea and dysentary overlap, diarrhea marked as primary	1		0	0	Not reported
45	A community-based cluster survey on preferences for treatment of diarrhoea and dysentery in Zhengding county, Hebei province, China.	PMID:15473513	Survey	Cluster	Household head or representative of those living in the catchment areas of the passive surveillance study across five townships in Zhengding	Head of household	Diarrhea: three or more loose bowel movements during a 24-hour period Dysentery: any loose bowel movements containing visible blood	Diarrhea (3+ loose/liquid stools)	2001-10-11	2001-10-21	Survey took place during initiation of two-year passive surveillance study for shigellosis	No outbreak description		45_a	child with diarrhea	CHN	China	Hebei	Shijiazhuang	Zhengding	Nan-Niu, Nan-Gag, Quan-Cheng, Wu-Xing, Yong-An	Rural		Was care received?	0	Any care	Child	28	Pharmacy	Pharmacy			7	1			4	1		Diarrhea			1	0		MHM	Complete	1	0	0	0	1	0	1	1	Diarrhea and dysentary overlap, diarrhea marked as primary	1		0	0	Not reported
45	A community-based cluster survey on preferences for treatment of diarrhoea and dysentery in Zhengding county, Hebei province, China.	PMID:15473513	Survey	Cluster	Household head or representative of those living in the catchment areas of the passive surveillance study across five townships in Zhengding	Head of household	Diarrhea: three or more loose bowel movements during a 24-hour period Dysentery: any loose bowel movements containing visible blood	Diarrhea (3+ loose/liquid stools)	2001-10-11	2001-10-21	Survey took place during initiation of two-year passive surveillance study for shigellosis	No outbreak description		45_a	child with diarrhea	CHN	China	Hebei	Shijiazhuang	Zhengding	Nan-Niu, Nan-Gag, Quan-Cheng, Wu-Xing, Yong-An	Rural		Was care received?	0	Any care	Child	28	Town hospital	Hospital/Clinic			7	0			4	1		Diarrhea			1	0		MHM	Complete	1	0	0	0	1	0	1	1	Diarrhea and dysentary overlap, diarrhea marked as primary	1		0	0	Not reported
45	A community-based cluster survey on preferences for treatment of diarrhoea and dysentery in Zhengding county, Hebei province, China.	PMID:15473513	Survey	Cluster	Household head or representative of those living in the catchment areas of the passive surveillance study across five townships in Zhengding	Head of household	Diarrhea: three or more loose bowel movements during a 24-hour period Dysentery: any loose bowel movements containing visible blood	Diarrhea (3+ loose/liquid stools)	2001-10-11	2001-10-21	Survey took place during initiation of two-year passive surveillance study for shigellosis	No outbreak description		45_a	child with diarrhea	CHN	China	Hebei	Shijiazhuang	Zhengding	Nan-Niu, Nan-Gag, Quan-Cheng, Wu-Xing, Yong-An	Rural		Was care received?	0	Any care	Child	28	Country hospital	Public Hospital/Clinic			7	0			4	1		Diarrhea			1	0		MHM	Complete	1	0	0	0	1	0	1	1	Diarrhea and dysentary overlap, diarrhea marked as primary	1		0	0	Not reported
45	A community-based cluster survey on preferences for treatment of diarrhoea and dysentery in Zhengding county, Hebei province, China.	PMID:15473513	Survey	Cluster	Household head or representative of those living in the catchment areas of the passive surveillance study across five townships in Zhengding	Head of household	Diarrhea: three or more loose bowel movements during a 24-hour period Dysentery: any loose bowel movements containing visible blood	Diarrhea (3+ loose/liquid stools)	2001-10-11	2001-10-21	Survey took place during initiation of two-year passive surveillance study for shigellosis	No outbreak description		45_b	adult with diarrhea	CHN	China	Hebei	Shijiazhuang	Zhengding	Nan-Niu, Nan-Gag, Quan-Cheng, Wu-Xing, Yong-An	Rural		Was care received?	0	Any care	Other (describe in notes)	28	Village clinic	Hospital/Clinic			29	24	About adults in household; could be self or other adult	15		0		Diarrhea			1	0		MHM	Complete	1	0	0	0	1	0	1	1	Diarrhea and dysentary overlap, diarrhea marked as primary	1		0	0	Not reported
45	A community-based cluster survey on preferences for treatment of diarrhoea and dysentery in Zhengding county, Hebei province, China.	PMID:15473513	Survey	Cluster	Household head or representative of those living in the catchment areas of the passive surveillance study across five townships in Zhengding	Head of household	Diarrhea: three or more loose bowel movements during a 24-hour period Dysentery: any loose bowel movements containing visible blood	Diarrhea (3+ loose/liquid stools)	2001-10-11	2001-10-21	Survey took place during initiation of two-year passive surveillance study for shigellosis	No outbreak description		45_b	adult with diarrhea	CHN	China	Hebei	Shijiazhuang	Zhengding	Nan-Niu, Nan-Gag, Quan-Cheng, Wu-Xing, Yong-An	Rural		Was care received?	0	Any care	Other (describe in notes)	28	Pharmacy	Pharmacy			29	0	About adults in household; could be self or other adult	15		0		Diarrhea			1	0		MHM	Complete	1	0	0	0	1	0	1	1	Diarrhea and dysentary overlap, diarrhea marked as primary	1		0	0	Not reported
45	A community-based cluster survey on preferences for treatment of diarrhoea and dysentery in Zhengding county, Hebei province, China.	PMID:15473513	Survey	Cluster	Household head or representative of those living in the catchment areas of the passive surveillance study across five townships in Zhengding	Head of household	Diarrhea: three or more loose bowel movements during a 24-hour period Dysentery: any loose bowel movements containing visible blood	Diarrhea (3+ loose/liquid stools)	2001-10-11	2001-10-21	Survey took place during initiation of two-year passive surveillance study for shigellosis	No outbreak description		45_b	adult with diarrhea	CHN	China	Hebei	Shijiazhuang	Zhengding	Nan-Niu, Nan-Gag, Quan-Cheng, Wu-Xing, Yong-An	Rural		Was care received?	0	Any care	Other (describe in notes)	28	Town hospital	Hospital/Clinic			29	1	About adults in household; could be self or other adult	15		0		Diarrhea			1	0		MHM	Complete	1	0	0	0	1	0	1	1	Diarrhea and dysentary overlap, diarrhea marked as primary	1		0	0	Not reported
45	A community-based cluster survey on preferences for treatment of diarrhoea and dysentery in Zhengding county, Hebei province, China.	PMID:15473513	Survey	Cluster	Household head or representative of those living in the catchment areas of the passive surveillance study across five townships in Zhengding	Head of household	Diarrhea: three or more loose bowel movements during a 24-hour period Dysentery: any loose bowel movements containing visible blood	Diarrhea (3+ loose/liquid stools)	2001-10-11	2001-10-21	Survey took place during initiation of two-year passive surveillance study for shigellosis	No outbreak description		45_b	adult with diarrhea	CHN	China	Hebei	Shijiazhuang	Zhengding	Nan-Niu, Nan-Gag, Quan-Cheng, Wu-Xing, Yong-An	Rural		Was care received?	0	Any care	Other (describe in notes)	28	Country hospital	Public Hospital/Clinic			29	0	About adults in household; could be self or other adult	15		0		Diarrhea			1	0		MHM	Complete	1	0	0	0	1	0	1	1	Diarrhea and dysentary overlap, diarrhea marked as primary	1		0	0	Not reported
45	A community-based cluster survey on preferences for treatment of diarrhoea and dysentery in Zhengding county, Hebei province, China.	PMID:15473513	Survey	Cluster	Household head or representative of those living in the catchment areas of the passive surveillance study across five townships in Zhengding	Head of household	Diarrhea: three or more loose bowel movements during a 24-hour period Dysentery: any loose bowel movements containing visible blood	Dysentery (blood or mucus in stool)	2001-10-11	2001-10-21	Survey took place during initiation of two-year passive surveillance study for shigellosis	No outbreak description		45_c	adult with dysentery	CHN	China	Hebei	Shijiazhuang	Zhengding	Nan-Niu, Nan-Gag, Quan-Cheng, Wu-Xing, Yong-An	Rural		Was care received?	0	Any care	Other (describe in notes)	28	Village clinic	Hospital/Clinic			2	2	About adults in household; could be self or other adult	15		0		Dysentery			1	0	No children reported dysentary	MHM	Complete	0	0	0	0	1	0	1	1	Diarrhea and dysentary overlap, diarrhea marked as primary	1		0	0	Not reported
45	A community-based cluster survey on preferences for treatment of diarrhoea and dysentery in Zhengding county, Hebei province, China.	PMID:15473513	Survey	Cluster	Household head or representative of those living in the catchment areas of the passive surveillance study across five townships in Zhengding	Head of household	Diarrhea: three or more loose bowel movements during a 24-hour period Dysentery: any loose bowel movements containing visible blood	Dysentery (blood or mucus in stool)	2001-10-11	2001-10-21	Survey took place during initiation of two-year passive surveillance study for shigellosis	No outbreak description		45_c	adult with dysentery	CHN	China	Hebei	Shijiazhuang	Zhengding	Nan-Niu, Nan-Gag, Quan-Cheng, Wu-Xing, Yong-An	Rural		Was care received?	0	Any care	Other (describe in notes)	28	Pharmacy	Pharmacy			2	0	About adults in household; could be self or other adult	15		0		Dysentery			1	0	No children reported dysentary	MHM	Complete	0	0	0	0	1	0	1	1	Diarrhea and dysentary overlap, diarrhea marked as primary	1		0	0	Not reported
45	A community-based cluster survey on preferences for treatment of diarrhoea and dysentery in Zhengding county, Hebei province, China.	PMID:15473513	Survey	Cluster	Household head or representative of those living in the catchment areas of the passive surveillance study across five townships in Zhengding	Head of household	Diarrhea: three or more loose bowel movements during a 24-hour period Dysentery: any loose bowel movements containing visible blood	Dysentery (blood or mucus in stool)	2001-10-11	2001-10-21	Survey took place during initiation of two-year passive surveillance study for shigellosis	No outbreak description		45_c	adult with dysentery	CHN	China	Hebei	Shijiazhuang	Zhengding	Nan-Niu, Nan-Gag, Quan-Cheng, Wu-Xing, Yong-An	Rural		Was care received?	0	Any care	Other (describe in notes)	28	Town hospital	Hospital/Clinic			2	0	About adults in household; could be self or other adult	15		0		Dysentery			1	0	No children reported dysentary	MHM	Complete	0	0	0	0	1	0	1	1	Diarrhea and dysentary overlap, diarrhea marked as primary	1		0	0	Not reported
45	A community-based cluster survey on preferences for treatment of diarrhoea and dysentery in Zhengding county, Hebei province, China.	PMID:15473513	Survey	Cluster	Household head or representative of those living in the catchment areas of the passive surveillance study across five townships in Zhengding	Head of household	Diarrhea: three or more loose bowel movements during a 24-hour period Dysentery: any loose bowel movements containing visible blood	Dysentery (blood or mucus in stool)	2001-10-11	2001-10-21	Survey took place during initiation of two-year passive surveillance study for shigellosis	No outbreak description		45_c	adult with dysentery	CHN	China	Hebei	Shijiazhuang	Zhengding	Nan-Niu, Nan-Gag, Quan-Cheng, Wu-Xing, Yong-An	Rural		Was care received?	0	Any care	Other (describe in notes)	28	Country hospital	Public Hospital/Clinic			2	0	About adults in household; could be self or other adult	15		0		Dysentery			1	0	No children reported dysentary	MHM	Complete	0	0	0	0	1	0	1	1	Diarrhea and dysentary overlap, diarrhea marked as primary	1		0	0	Not reported
45	A community-based cluster survey on preferences for treatment of diarrhoea and dysentery in Zhengding county, Hebei province, China.	PMID:15473513	Survey	Cluster	Household head or representative of those living in the catchment areas of the passive surveillance study across five townships in Zhengding	Head of household	Diarrhea: three or more loose bowel movements during a 24-hour period Dysentery: any loose bowel movements containing visible blood	Diarrhea (3+ loose/liquid stools)	2001-10-11	2001-10-21	Survey took place during initiation of two-year passive surveillance study for shigellosis	No outbreak description		45_d	hypothetical child with diarrhea	CHN	China	Hebei	Shijiazhuang	Zhengding	Nan-Niu, Nan-Gag, Quan-Cheng, Wu-Xing, Yong-An	Rural		Where would you have sought care if experiencing diarrhea?	0	Any care	Child		Village clinic	Hospital/Clinic	266	217					4	1		Diarrhea			1	0		MHM	Complete	1	0	0	0	1	0	1	1	Diarrhea and dysentary overlap, diarrhea marked as primary	1		0	0	Not reported
45	A community-based cluster survey on preferences for treatment of diarrhoea and dysentery in Zhengding county, Hebei province, China.	PMID:15473513	Survey	Cluster	Household head or representative of those living in the catchment areas of the passive surveillance study across five townships in Zhengding	Head of household	Diarrhea: three or more loose bowel movements during a 24-hour period Dysentery: any loose bowel movements containing visible blood	Diarrhea (3+ loose/liquid stools)	2001-10-11	2001-10-21	Survey took place during initiation of two-year passive surveillance study for shigellosis	No outbreak description		45_d	hypothetical child with diarrhea	CHN	China	Hebei	Shijiazhuang	Zhengding	Nan-Niu, Nan-Gag, Quan-Cheng, Wu-Xing, Yong-An	Rural		Where would you have sought care if experiencing diarrhea?	0	Any care	Child		Pharmacy	Pharmacy	266	20					4	1		Diarrhea			1	0		MHM	Complete	1	0	0	0	1	0	1	1	Diarrhea and dysentary overlap, diarrhea marked as primary	1		0	0	Not reported
45	A community-based cluster survey on preferences for treatment of diarrhoea and dysentery in Zhengding county, Hebei province, China.	PMID:15473513	Survey	Cluster	Household head or representative of those living in the catchment areas of the passive surveillance study across five townships in Zhengding	Head of household	Diarrhea: three or more loose bowel movements during a 24-hour period Dysentery: any loose bowel movements containing visible blood	Diarrhea (3+ loose/liquid stools)	2001-10-11	2001-10-21	Survey took place during initiation of two-year passive surveillance study for shigellosis	No outbreak description		45_d	hypothetical child with diarrhea	CHN	China	Hebei	Shijiazhuang	Zhengding	Nan-Niu, Nan-Gag, Quan-Cheng, Wu-Xing, Yong-An	Rural		Where would you have sought care if experiencing diarrhea?	0	Any care	Child		Town hospital	Hospital/Clinic	266	15					4	1		Diarrhea			1	0		MHM	Complete	1	0	0	0	1	0	1	1	Diarrhea and dysentary overlap, diarrhea marked as primary	1		0	0	Not reported
45	A community-based cluster survey on preferences for treatment of diarrhoea and dysentery in Zhengding county, Hebei province, China.	PMID:15473513	Survey	Cluster	Household head or representative of those living in the catchment areas of the passive surveillance study across five townships in Zhengding	Head of household	Diarrhea: three or more loose bowel movements during a 24-hour period Dysentery: any loose bowel movements containing visible blood	Diarrhea (3+ loose/liquid stools)	2001-10-11	2001-10-21	Survey took place during initiation of two-year passive surveillance study for shigellosis	No outbreak description		45_d	hypothetical child with diarrhea	CHN	China	Hebei	Shijiazhuang	Zhengding	Nan-Niu, Nan-Gag, Quan-Cheng, Wu-Xing, Yong-An	Rural		Where would you have sought care if experiencing diarrhea?	0	Any care	Child		Country hospital	Public Hospital/Clinic	266	1					4	1		Diarrhea			1	0		MHM	Complete	1	0	0	0	1	0	1	1	Diarrhea and dysentary overlap, diarrhea marked as primary	1		0	0	Not reported
45	A community-based cluster survey on preferences for treatment of diarrhoea and dysentery in Zhengding county, Hebei province, China.	PMID:15473513	Survey	Cluster	Household head or representative of those living in the catchment areas of the passive surveillance study across five townships in Zhengding	Head of household	Diarrhea: three or more loose bowel movements during a 24-hour period Dysentery: any loose bowel movements containing visible blood	Diarrhea (3+ loose/liquid stools)	2001-10-11	2001-10-21	Survey took place during initiation of two-year passive surveillance study for shigellosis	No outbreak description		45_e	hypothetical adult with diarrhea	CHN	China	Hebei	Shijiazhuang	Zhengding	Nan-Niu, Nan-Gag, Quan-Cheng, Wu-Xing, Yong-An	Rural		Where would you have sought care if experiencing diarrhea?	0	Any care	Other (describe in notes)		Village clinic	Hospital/Clinic	243	196			About adults in household; could be self or other adult	15		0		Diarrhea			1	0		MHM	Complete	1	0	0	0	1	0	1	1	Diarrhea and dysentary overlap, diarrhea marked as primary	1		0	0	Not reported
45	A community-based cluster survey on preferences for treatment of diarrhoea and dysentery in Zhengding county, Hebei province, China.	PMID:15473513	Survey	Cluster	Household head or representative of those living in the catchment areas of the passive surveillance study across five townships in Zhengding	Head of household	Diarrhea: three or more loose bowel movements during a 24-hour period Dysentery: any loose bowel movements containing visible blood	Diarrhea (3+ loose/liquid stools)	2001-10-11	2001-10-21	Survey took place during initiation of two-year passive surveillance study for shigellosis	No outbreak description		45_e	hypothetical adult with diarrhea	CHN	China	Hebei	Shijiazhuang	Zhengding	Nan-Niu, Nan-Gag, Quan-Cheng, Wu-Xing, Yong-An	Rural		Where would you have sought care if experiencing diarrhea?	0	Any care	Other (describe in notes)		Pharmacy	Pharmacy	243	21			About adults in household; could be self or other adult	15		0		Diarrhea			1	0		MHM	Complete	1	0	0	0	1	0	1	1	Diarrhea and dysentary overlap, diarrhea marked as primary	1		0	0	Not reported
45	A community-based cluster survey on preferences for treatment of diarrhoea and dysentery in Zhengding county, Hebei province, China.	PMID:15473513	Survey	Cluster	Household head or representative of those living in the catchment areas of the passive surveillance study across five townships in Zhengding	Head of household	Diarrhea: three or more loose bowel movements during a 24-hour period Dysentery: any loose bowel movements containing visible blood	Diarrhea (3+ loose/liquid stools)	2001-10-11	2001-10-21	Survey took place during initiation of two-year passive surveillance study for shigellosis	No outbreak description		45_e	hypothetical adult with diarrhea	CHN	China	Hebei	Shijiazhuang	Zhengding	Nan-Niu, Nan-Gag, Quan-Cheng, Wu-Xing, Yong-An	Rural		Where would you have sought care if experiencing diarrhea?	0	Any care	Other (describe in notes)		Town hospital	Hospital/Clinic	243	13			About adults in household; could be self or other adult	15		0		Diarrhea			1	0		MHM	Complete	1	0	0	0	1	0	1	1	Diarrhea and dysentary overlap, diarrhea marked as primary	1		0	0	Not reported
45	A community-based cluster survey on preferences for treatment of diarrhoea and dysentery in Zhengding county, Hebei province, China.	PMID:15473513	Survey	Cluster	Household head or representative of those living in the catchment areas of the passive surveillance study across five townships in Zhengding	Head of household	Diarrhea: three or more loose bowel movements during a 24-hour period Dysentery: any loose bowel movements containing visible blood	Diarrhea (3+ loose/liquid stools)	2001-10-11	2001-10-21	Survey took place during initiation of two-year passive surveillance study for shigellosis	No outbreak description		45_e	hypothetical adult with diarrhea	CHN	China	Hebei	Shijiazhuang	Zhengding	Nan-Niu, Nan-Gag, Quan-Cheng, Wu-Xing, Yong-An	Rural		Where would you have sought care if experiencing diarrhea?	0	Any care	Other (describe in notes)		Country hospital	Public Hospital/Clinic	243	3			About adults in household; could be self or other adult	15		0		Diarrhea			1	0		MHM	Complete	1	0	0	0	1	0	1	1	Diarrhea and dysentary overlap, diarrhea marked as primary	1		0	0	Not reported
45	A community-based cluster survey on preferences for treatment of diarrhoea and dysentery in Zhengding county, Hebei province, China.	PMID:15473513	Survey	Cluster	Household head or representative of those living in the catchment areas of the passive surveillance study across five townships in Zhengding	Head of household	Diarrhea: three or more loose bowel movements during a 24-hour period Dysentery: any loose bowel movements containing visible blood	Dysentery (blood or mucus in stool)	2001-10-11	2001-10-21	Survey took place during initiation of two-year passive surveillance study for shigellosis	No outbreak description		45_f	hypothetical child with dysentery	CHN	China	Hebei	Shijiazhuang	Zhengding	Nan-Niu, Nan-Gag, Quan-Cheng, Wu-Xing, Yong-An	Rural		Where would you have sought care if experiencing dysentery?	0	Any care	Child		Village clinic	Hospital/Clinic	273	224					4	1		Dysentery			1	0		MHM	Complete	0	0	0	0	1	0	1	1	Diarrhea and dysentary overlap, diarrhea marked as primary	1		0	0	Not reported
45	A community-based cluster survey on preferences for treatment of diarrhoea and dysentery in Zhengding county, Hebei province, China.	PMID:15473513	Survey	Cluster	Household head or representative of those living in the catchment areas of the passive surveillance study across five townships in Zhengding	Head of household	Diarrhea: three or more loose bowel movements during a 24-hour period Dysentery: any loose bowel movements containing visible blood	Dysentery (blood or mucus in stool)	2001-10-11	2001-10-21	Survey took place during initiation of two-year passive surveillance study for shigellosis	No outbreak description		45_f	hypothetical child with dysentery	CHN	China	Hebei	Shijiazhuang	Zhengding	Nan-Niu, Nan-Gag, Quan-Cheng, Wu-Xing, Yong-An	Rural		Where would you have sought care if experiencing dysentery?	0	Any care	Child		Pharmacy	Pharmacy	273	21					4	1		Dysentery			1	0		MHM	Complete	0	0	0	0	1	0	1	1	Diarrhea and dysentary overlap, diarrhea marked as primary	1		0	0	Not reported
45	A community-based cluster survey on preferences for treatment of diarrhoea and dysentery in Zhengding county, Hebei province, China.	PMID:15473513	Survey	Cluster	Household head or representative of those living in the catchment areas of the passive surveillance study across five townships in Zhengding	Head of household	Diarrhea: three or more loose bowel movements during a 24-hour period Dysentery: any loose bowel movements containing visible blood	Dysentery (blood or mucus in stool)	2001-10-11	2001-10-21	Survey took place during initiation of two-year passive surveillance study for shigellosis	No outbreak description		45_f	hypothetical child with dysentery	CHN	China	Hebei	Shijiazhuang	Zhengding	Nan-Niu, Nan-Gag, Quan-Cheng, Wu-Xing, Yong-An	Rural		Where would you have sought care if experiencing dysentery?	0	Any care	Child		Town hospital	Hospital/Clinic	273	14					4	1		Dysentery			1	0		MHM	Complete	0	0	0	0	1	0	1	1	Diarrhea and dysentary overlap, diarrhea marked as primary	1		0	0	Not reported
45	A community-based cluster survey on preferences for treatment of diarrhoea and dysentery in Zhengding county, Hebei province, China.	PMID:15473513	Survey	Cluster	Household head or representative of those living in the catchment areas of the passive surveillance study across five townships in Zhengding	Head of household	Diarrhea: three or more loose bowel movements during a 24-hour period Dysentery: any loose bowel movements containing visible blood	Dysentery (blood or mucus in stool)	2001-10-11	2001-10-21	Survey took place during initiation of two-year passive surveillance study for shigellosis	No outbreak description		45_f	hypothetical child with dysentery	CHN	China	Hebei	Shijiazhuang	Zhengding	Nan-Niu, Nan-Gag, Quan-Cheng, Wu-Xing, Yong-An	Rural		Where would you have sought care if experiencing dysentery?	0	Any care	Child		Country hospital	Public Hospital/Clinic	273	3					4	1		Dysentery			1	0		MHM	Complete	0	0	0	0	1	0	1	1	Diarrhea and dysentary overlap, diarrhea marked as primary	1		0	0	Not reported
45	A community-based cluster survey on preferences for treatment of diarrhoea and dysentery in Zhengding county, Hebei province, China.	PMID:15473513	Survey	Cluster	Household head or representative of those living in the catchment areas of the passive surveillance study across five townships in Zhengding	Head of household	Diarrhea: three or more loose bowel movements during a 24-hour period Dysentery: any loose bowel movements containing visible blood	Dysentery (blood or mucus in stool)	2001-10-11	2001-10-21	Survey took place during initiation of two-year passive surveillance study for shigellosis	No outbreak description		45_e	hypothetical adult with dysentery	CHN	China	Hebei	Shijiazhuang	Zhengding	Nan-Niu, Nan-Gag, Quan-Cheng, Wu-Xing, Yong-An	Rural		Where would you have sought care if experiencing dysentery?	0	Any care	Other (describe in notes)		Village clinic	Hospital/Clinic	272	221			About adults in household; could be self or other adult	15		0		Dysentery			1	0		MHM	Complete	0	0	0	0	1	0	1	1	Diarrhea and dysentary overlap, diarrhea marked as primary	1		0	0	Not reported
45	A community-based cluster survey on preferences for treatment of diarrhoea and dysentery in Zhengding county, Hebei province, China.	PMID:15473513	Survey	Cluster	Household head or representative of those living in the catchment areas of the passive surveillance study across five townships in Zhengding	Head of household	Diarrhea: three or more loose bowel movements during a 24-hour period Dysentery: any loose bowel movements containing visible blood	Dysentery (blood or mucus in stool)	2001-10-11	2001-10-21	Survey took place during initiation of two-year passive surveillance study for shigellosis	No outbreak description		45_e	hypothetical adult with dysentery	CHN	China	Hebei	Shijiazhuang	Zhengding	Nan-Niu, Nan-Gag, Quan-Cheng, Wu-Xing, Yong-An	Rural		Where would you have sought care if experiencing dysentery?	0	Any care	Other (describe in notes)		Pharmacy	Pharmacy	272	23			About adults in household; could be self or other adult	15		0		Dysentery			1	0		MHM	Complete	0	0	0	0	1	0	1	1	Diarrhea and dysentary overlap, diarrhea marked as primary	1		0	0	Not reported
45	A community-based cluster survey on preferences for treatment of diarrhoea and dysentery in Zhengding county, Hebei province, China.	PMID:15473513	Survey	Cluster	Household head or representative of those living in the catchment areas of the passive surveillance study across five townships in Zhengding	Head of household	Diarrhea: three or more loose bowel movements during a 24-hour period Dysentery: any loose bowel movements containing visible blood	Dysentery (blood or mucus in stool)	2001-10-11	2001-10-21	Survey took place during initiation of two-year passive surveillance study for shigellosis	No outbreak description		45_e	hypothetical adult with dysentery	CHN	China	Hebei	Shijiazhuang	Zhengding	Nan-Niu, Nan-Gag, Quan-Cheng, Wu-Xing, Yong-An	Rural		Where would you have sought care if experiencing dysentery?	0	Any care	Other (describe in notes)		Town hospital	Hospital/Clinic	272	14			About adults in household; could be self or other adult	15		0		Dysentery			1	0		MHM	Complete	0	0	0	0	1	0	1	1	Diarrhea and dysentary overlap, diarrhea marked as primary	1		0	0	Not reported
45	A community-based cluster survey on preferences for treatment of diarrhoea and dysentery in Zhengding county, Hebei province, China.	PMID:15473513	Survey	Cluster	Household head or representative of those living in the catchment areas of the passive surveillance study across five townships in Zhengding	Head of household	Diarrhea: three or more loose bowel movements during a 24-hour period Dysentery: any loose bowel movements containing visible blood	Dysentery (blood or mucus in stool)	2001-10-11	2001-10-21	Survey took place during initiation of two-year passive surveillance study for shigellosis	No outbreak description		45_e	hypothetical adult with dysentery	CHN	China	Hebei	Shijiazhuang	Zhengding	Nan-Niu, Nan-Gag, Quan-Cheng, Wu-Xing, Yong-An	Rural		Where would you have sought care if experiencing dysentery?	0	Any care	Other (describe in notes)		Country hospital	Public Hospital/Clinic	272	3			About adults in household; could be self or other adult	15		0		Dysentery			1	0		MHM	Complete	0	0	0	0	1	0	1	1	Diarrhea and dysentary overlap, diarrhea marked as primary	1		0	0	Not reported
46	Variation in the quality and out-of-pocket cost of treatment for childhood malaria, diarrhoea, and pneumonia: Community and facility based care in rural Uganda.	doi.org/10.1371/journal.pone.0200543	Survey	Cluster	Caretakers of children under 5 years old living in a sub-county with a VHT trained in iCCM in mid-Western Uganda	Caregiver	3 or more watery stools in a 24 hour period not containing blood or mucus	Diarrhea (3+ loose/liquid stools)	2011-05-01	2011-08-31	Survey followed iCCM implementation	No outbreak description	Sampling from May through August 2011, exact dates assumed	46_a	All data	UGA	Uganda					Rural	districts in mid-Western Uganda	Where did you first seek advice or treatment?	0	First source	Child	14	Public facility	Public Hospital/Clinic			685	165	A state-subsidised clinic or hospital (clinic levels HC2-HC4 and hospital)		4	1					0	0		MHM	Complete	1	0	0	0	0	0	0	1		1		1	0	Not reported	Sample size justification referenced to another study
46	Variation in the quality and out-of-pocket cost of treatment for childhood malaria, diarrhoea, and pneumonia: Community and facility based care in rural Uganda.	doi.org/10.1371/journal.pone.0200543	Survey	Cluster	Caretakers of children under 5 years old living in a sub-county with a VHT trained in iCCM in mid-Western Uganda	Caregiver	3 or more watery stools in a 24 hour period not containing blood or mucus	Diarrhea (3+ loose/liquid stools)	2011-05-01	2011-08-31	Survey followed iCCM implementation	No outbreak description	Sampling from May through August 2011, exact dates assumed	46_a	All data	UGA	Uganda					Rural	districts in mid-Western Uganda	Where did you first seek advice or treatment?	0	First source	Child	14	Private facility/doctor	Private Hospital/Clinic			685	241			4	1					0	0		MHM	Complete	1	0	0	0	0	0	0	1		1		1	0	Not reported	Sample size justification referenced to another study
46	Variation in the quality and out-of-pocket cost of treatment for childhood malaria, diarrhoea, and pneumonia: Community and facility based care in rural Uganda.	doi.org/10.1371/journal.pone.0200543	Survey	Cluster	Caretakers of children under 5 years old living in a sub-county with a VHT trained in iCCM in mid-Western Uganda	Caregiver	3 or more watery stools in a 24 hour period not containing blood or mucus	Diarrhea (3+ loose/liquid stools)	2011-05-01	2011-08-31	Survey followed iCCM implementation	No outbreak description	Sampling from May through August 2011, exact dates assumed	46_a	All data	UGA	Uganda					Rural	districts in mid-Western Uganda	Where did you first seek advice or treatment?	0	First source	Child	14	Pharmacy	Pharmacy			685	38			4	1					0	0		MHM	Complete	1	0	0	0	0	0	0	1		1		1	0	Not reported	Sample size justification referenced to another study
46	Variation in the quality and out-of-pocket cost of treatment for childhood malaria, diarrhoea, and pneumonia: Community and facility based care in rural Uganda.	doi.org/10.1371/journal.pone.0200543	Survey	Cluster	Caretakers of children under 5 years old living in a sub-county with a VHT trained in iCCM in mid-Western Uganda	Caregiver	3 or more watery stools in a 24 hour period not containing blood or mucus	Diarrhea (3+ loose/liquid stools)	2011-05-01	2011-08-31	Survey followed iCCM implementation	No outbreak description	Sampling from May through August 2011, exact dates assumed	46_a	All data	UGA	Uganda					Rural	districts in mid-Western Uganda	Where did you first seek advice or treatment?	0	First source	Child	14	General shop/other	Other			685	41	Includes general (convenience) shop, traditional healer, mobile services		4	1					0	0		MHM	Complete	1	0	0	0	0	0	0	1		1		1	0	Not reported	Sample size justification referenced to another study
46	Variation in the quality and out-of-pocket cost of treatment for childhood malaria, diarrhoea, and pneumonia: Community and facility based care in rural Uganda.	doi.org/10.1371/journal.pone.0200543	Survey	Cluster	Caretakers of children under 5 years old living in a sub-county with a VHT trained in iCCM in mid-Western Uganda	Caregiver	3 or more watery stools in a 24 hour period not containing blood or mucus	Diarrhea (3+ loose/liquid stools)	2011-05-01	2011-08-31	Survey followed iCCM implementation	No outbreak description	Sampling from May through August 2011, exact dates assumed	46_a	All data	UGA	Uganda					Rural	districts in mid-Western Uganda	Where did you first seek advice or treatment?	0	First source	Child	14	Village Health Team member (VHT)	CHW			685	128	iCCM trained		4	1					0	0		MHM	Complete	1	0	0	0	0	0	0	1		1		1	0	Not reported	Sample size justification referenced to another study
47	Impact of Childhood Nutritional Status on Pathogen Prevalence and Severity of Acute Diarrhea	doi.org/10.4269/ajtmh.17-0139	Survey	All cases or households	Caretakers of children without HIV attending Kisii Provincial Hospital or Homa Bay District Hospital who had acute diarrhea	Caregiver	3 or more loose stools in the previous 24 hours and lasting less than 14 days	Diarrhea (3+ loose/liquid stools)	2011-11-01	2014-06-30		No outbreak description	Sampling from November 2011 through June 2014, exact dates assumed	47_b_a	Severe acute malnutrition_all care	KEN	Kenya	Homa Bay, Kisii				Urban		Where was care previously sought for this illness?	0	Prior to current visit	Child		previously sought care	Any care outside home			32	10		0.5	4	1				severe acute malnutrition(SAM) (MUAC <11.5 cm)	1	0	Only data in Supplemental Appendix Table 1 were extracted as it was most detailed; Data in study not internally valid	MHM	Complete	1	0	0	0	0	0	0	1		0		0	1	Referenced to another study- Among 2102 screened children, 742 did not meet prespecified inclusion criteria or declined participation (Figure ‚Äã(Figure1).1). As a result, 1360 children were included in this analysis.
47	Impact of Childhood Nutritional Status on Pathogen Prevalence and Severity of Acute Diarrhea	doi.org/10.4269/ajtmh.17-0139	Survey	All cases or households	Caretakers of children without HIV attending Kisii Provincial Hospital or Homa Bay District Hospital who had acute diarrhea	Caregiver	3 or more loose stools in the previous 24 hours and lasting less than 14 days	Diarrhea (3+ loose/liquid stools)	2011-11-01	2014-06-30		No outbreak description	Sampling from November 2011 through June 2014, exact dates assumed	47_b_b	Severe acute malnutrition_traditional care	KEN	Kenya	Homa Bay, Kisii				Urban		Where was care previously sought for this illness?	0	Prior to current visit	Child		Traditional healer	Traditional Healer			32	2		0.5	4	1				severe acute malnutrition(SAM) (MUAC <11.5 cm)	1	0	Only data in Supplemental Appendix Table 1 were extracted as it was most detailed; Data in study not internally valid	MHM	Complete	0	0	0	0	0	0	0	1		0		0	1	Referenced to another study- Among 2102 screened children, 742 did not meet prespecified inclusion criteria or declined participation (Figure ‚Äã(Figure1).1). As a result, 1360 children were included in this analysis.
47	Impact of Childhood Nutritional Status on Pathogen Prevalence and Severity of Acute Diarrhea	doi.org/10.4269/ajtmh.17-0139	Survey	All cases or households	Caretakers of children without HIV attending Kisii Provincial Hospital or Homa Bay District Hospital who had acute diarrhea	Caregiver	3 or more loose stools in the previous 24 hours and lasting less than 14 days	Diarrhea (3+ loose/liquid stools)	2011-11-01	2014-06-30		No outbreak description	Sampling from November 2011 through June 2014, exact dates assumed	47_c_a	Moderate acute malnutrition_all care	KEN	Kenya	Homa Bay, Kisii				Urban		Where was care previously sought for this illness?	0	Prior to current visit	Child		previously sought care	Any care outside home			65	28		0.5	4	1				moderate acute malnutrition (MAM) (MUAC <12.5 cm and > or equal to 11.5)	1	0	Only data in Supplemental Appendix Table 1 were extracted as it was most detailed; Data in study not internally valid	MHM	Complete	1	0	0	0	0	0	0	1		0		0	1	Referenced to another study- Among 2102 screened children, 742 did not meet prespecified inclusion criteria or declined participation (Figure ‚Äã(Figure1).1). As a result, 1360 children were included in this analysis.
47	Impact of Childhood Nutritional Status on Pathogen Prevalence and Severity of Acute Diarrhea	doi.org/10.4269/ajtmh.17-0139	Survey	All cases or households	Caretakers of children without HIV attending Kisii Provincial Hospital or Homa Bay District Hospital who had acute diarrhea	Caregiver	3 or more loose stools in the previous 24 hours and lasting less than 14 days	Diarrhea (3+ loose/liquid stools)	2011-11-01	2014-06-30		No outbreak description	Sampling from November 2011 through June 2014, exact dates assumed	47_c_b	Moderate acute malnutrition_traditional care	KEN	Kenya	Homa Bay, Kisii				Urban		Where was care previously sought for this illness?	0	Prior to current visit	Child		Traditional healer	Traditional Healer			65	0		0.5	4	1				moderate acute malnutrition (MAM) (MUAC <12.5 cm and > or equal to 11.5)	1	0	Only data in Supplemental Appendix Table 1 were extracted as it was most detailed; Data in study not internally valid	MHM	Complete	0	0	0	0	0	0	0	1		0		0	1	Referenced to another study- Among 2102 screened children, 742 did not meet prespecified inclusion criteria or declined participation (Figure ‚Äã(Figure1).1). As a result, 1360 children were included in this analysis.
47	Impact of Childhood Nutritional Status on Pathogen Prevalence and Severity of Acute Diarrhea	doi.org/10.4269/ajtmh.17-0139	Survey	All cases or households	Caretakers of children without HIV attending Kisii Provincial Hospital or Homa Bay District Hospital who had acute diarrhea	Caregiver	3 or more loose stools in the previous 24 hours and lasting less than 14 days	Diarrhea (3+ loose/liquid stools)	2011-11-01	2014-06-30		No outbreak description	Sampling from November 2011 through June 2014, exact dates assumed	47_d_a	No severe or moderate acute malnutrition_all care	KEN	Kenya	Homa Bay, Kisii				Urban		Where was care previously sought for this illness?	0	Prior to current visit	Child		previously sought care	Any care outside home			1294	345		0.5	4	1				no severe or moderate acute malnutrition (MUAC 12.5 cm)	1	0	Only data in Supplemental Appendix Table 1 were extracted as it was most detailed; Data in study not internally valid	MHM	Complete	1	0	0	0	0	0	0	1		0		0	1	Referenced to another study- Among 2102 screened children, 742 did not meet prespecified inclusion criteria or declined participation (Figure ‚Äã(Figure1).1). As a result, 1360 children were included in this analysis.
47	Impact of Childhood Nutritional Status on Pathogen Prevalence and Severity of Acute Diarrhea	doi.org/10.4269/ajtmh.17-0139	Survey	All cases or households	Caretakers of children without HIV attending Kisii Provincial Hospital or Homa Bay District Hospital who had acute diarrhea	Caregiver	3 or more loose stools in the previous 24 hours and lasting less than 14 days	Diarrhea (3+ loose/liquid stools)	2011-11-01	2014-06-30		No outbreak description	Sampling from November 2011 through June 2014, exact dates assumed	47_d_b	No severe or moderate acute malnutrition_traditional care	KEN	Kenya	Homa Bay, Kisii				Urban		Where was care previously sought for this illness?	0	Prior to current visit	Child		Traditional healer	Traditional Healer			1294	18		0.5	4	1				no severe or moderate acute malnutrition (MUAC 12.5 cm)	1	0	Only data in Supplemental Appendix Table 1 were extracted as it was most detailed; Data in study not internally valid	MHM	Complete	0	0	0	0	0	0	0	1		0		0	1	Referenced to another study- Among 2102 screened children, 742 did not meet prespecified inclusion criteria or declined participation (Figure ‚Äã(Figure1).1). As a result, 1360 children were included in this analysis.
48	Prevalence of malnutrition, diarrhea, and acute respiratory infections among under-five children of Sugali tribe of Chittoor district, Andhra Pradesh, India	PMCID: PMC4934105	Survey	All cases or households	Caretakers of children under five who are part of the Sugali tribe	Caregiver	Three or more loose stools in past 1 month. For children below 6 months, a recent change in the consistency of stool and water content more than fecal matter was defined as diarrhea	Diarrhea (3+ loose/liquid stools)				No outbreak description	No sampling dates available, but article published 02/01/16	48_a	All data	IND	India	Andhra Pradesh	Chittoor	Madanapalle		Urban		Where did you seek care?	0	Any care	Child	30	Modern health facility	Hospital/Clinic			169	113	recall period 1 month, one month is assumed to be 30 days.	0	4	1					0	0		MHM	Complete	1	0	0	0	0	0	0	1		1		1	0	Not reported
48	Prevalence of malnutrition, diarrhea, and acute respiratory infections among under-five children of Sugali tribe of Chittoor district, Andhra Pradesh, India	PMCID: PMC4934105	Survey	All cases or households	Caretakers of children under five who are part of the Sugali tribe	Caregiver	Three or more loose stools in past 1 month. For children below 6 months, a recent change in the consistency of stool and water content more than fecal matter was defined as diarrhea	Diarrhea (3+ loose/liquid stools)				No outbreak description	No sampling dates available, but article published 02/01/16	48_a	All data	IND	India	Andhra Pradesh	Chittoor	Madanapalle		Urban		Where did you seek care?	0	Any care	Child	30	Traditional healer	Traditional Healer			169	18	recall period 1 month, one month is assumed to be 30 days.	0	4	1					0	0		MHM	Complete	1	0	0	0	0	0	0	1		1		1	0	Not reported
49	A population-based study on healthcare-seeking behaviour of persons with symptoms of respiratory and gastrointestinal-related infections in Hong Kong	doi.org/10.1186/s12889-020-08555-2	Survey	Simple random	Cantonese speaking children and adults in Hong Kong with telephone access	Resident with telephone/email access		No explicit diarrhea definition	2014-02-01	2015-05-31		No outbreak description	Sampling from four rounds carried out between February 2014 through May 2015, exact dates assumed; Telephone survey	49_a	age 0-15	CHN	China	Hong Kong				Urban		Did you seek medical consultation?	0	Any care	Child	30	Medical consultation	Hospital/Clinic			19	10	Healthcare services included private general practitioners (GP), public general outpatient clinics (GOPC), Chinese medicine practitioner clinics (CMP), and Accident and Emergency Department (A&E) Caregivers answered on behalf of those under 16 years of age	0	15						0	1	The person who answered the phone was first recruited. To increase the sample size of the young population, we also recruited caregivers of children aged below 16‚Äâyears as a booster samplevia telephone and online survey in parallel of the main survey	MHM	Complete	1	0	0	0	1	0	0	1		1		1	1	The response rate of the main sample was 29.0% in the first round, with follow-up rates of 73.6, 57.3 and 41.4% in rounds 2 to 4 respectively.
49	A population-based study on healthcare-seeking behaviour of persons with symptoms of respiratory and gastrointestinal-related infections in Hong Kong	doi.org/10.1186/s12889-020-08555-2	Survey	Simple random	Cantonese speaking children and adults in Hong Kong with telephone access	Resident with telephone/email access		No explicit diarrhea definition	2014-02-01	2015-05-31		No outbreak description	Sampling from four rounds carried out between February 2014 through May 2015, exact dates assumed; Telephone survey	49_b	age 16-54	CHN	China	Hong Kong				Urban		Did you seek medical consultation?	0	Any care	Self	30	Medical consultation	Hospital/Clinic			174	82	Healthcare services included private general practitioners (GP), public general outpatient clinics (GOPC), Chinese medicine practitioner clinics (CMP), and Accident and Emergency Department (A&E)	16	54	0					0	1	The person who answered the phone was first recruited. To increase the sample size of the young population, we also recruited caregivers of children aged below 16‚Äâyears as a booster samplevia telephone and online survey in parallel of the main survey	MHM	Complete	1	0	0	0	1	0	0	1		1		1	1	The response rate of the main sample was 29.0% in the first round, with follow-up rates of 73.6, 57.3 and 41.4% in rounds 2 to 4 respectively.
49	A population-based study on healthcare-seeking behaviour of persons with symptoms of respiratory and gastrointestinal-related infections in Hong Kong	doi.org/10.1186/s12889-020-08555-2	Survey	Simple random	Cantonese speaking children and adults in Hong Kong with telephone access	Resident with telephone/email access		No explicit diarrhea definition	2014-02-01	2015-05-31		No outbreak description	Sampling from four rounds carried out between February 2014 through May 2015, exact dates assumed; Telephone survey	49_c	age 55 or older	CHN	China	Hong Kong				Urban		Did you seek medical consultation?	0	Any care	Self	30	Medical consultation	Hospital/Clinic			9	5	Healthcare services included private general practitioners (GP), public general outpatient clinics (GOPC), Chinese medicine practitioner clinics (CMP), and Accident and Emergency Department (A&E)	55		0					0	1	The person who answered the phone was first recruited. To increase the sample size of the young population, we also recruited caregivers of children aged below 16‚Äâyears as a booster samplevia telephone and online survey in parallel of the main survey	MHM	Complete	1	0	0	0	1	0	0	1		1		1	1	The response rate of the main sample was 29.0% in the first round, with follow-up rates of 73.6, 57.3 and 41.4% in rounds 2 to 4 respectively.
50	Geographic Distribution and Mortality Risk Factors during the Cholera Outbreak in a Rural Region of Haiti, 2010-2011	doi.org/10.1371/journal.pntd.0003605	Survey	Cluster	Heads of households within rural villages in Nord, Haiti	Head of household	Diarrhea: at least three watery stools within a 24-hour period Severe diarrhea: self-reported lethargy or altered consciousness during the diarrheal illness	Cholera (watery diarrhea)	2011-04-22	2011-05-13	During a cholera outbreak	Cholera epidemic began in 2010; 600,000 cases of cholera and 7,000 deaths reported within first two years		50_a	Borgne; male; 0-4	HTI	Haiti	Nord	Borgne	Borgne		Rural	Villages in the districts of Plaisance and Port Margot are mainly accessible by roads, while villages in the more mountainous districts of Pilate and Borgne are more difficult to reach due to their mountainous terrain	Where did you seek care?	0	Any care	Child	170	M√©decins Sans Fronti√®res/Cholera treatment center/cholera treatment units	Hospital/Clinic			42	12	Recall period from beginning of epidemic through beginning of study; M√©decins Sans Fronti√®res = doctors without borders	0	4	1	Male				1	0	Data extrated manually from study's excel datasheet by MHM using pivot tables in excel. Worksheet showing extraction process can be found in Extraction file in Care Seeking Review channel on Teams	MHM	Complete	1	0	1	0	1	1	0	1	Data stratified by location, then sex and then age. Stratifications made in Excel using study dataset and so were made not to overlap. Severe diarrhea and death due to diarrhea subset of diarrhea.	N/a	1	1	0	Not reported	Data reported only once
50	Geographic Distribution and Mortality Risk Factors during the Cholera Outbreak in a Rural Region of Haiti, 2010-2011	doi.org/10.1371/journal.pntd.0003605	Survey	Cluster	Heads of households within rural villages in Nord, Haiti	Head of household	Diarrhea: at least three watery stools within a 24-hour period Severe diarrhea: self-reported lethargy or altered consciousness during the diarrheal illness	Cholera (watery diarrhea)	2011-04-22	2011-05-13	During a cholera outbreak	Cholera epidemic began in 2010; 600,000 cases of cholera and 7,000 deaths reported within first two years		50_a	Borgne; male; 0-4	HTI	Haiti	Nord	Borgne	Borgne		Rural	Villages in the districts of Plaisance and Port Margot are mainly accessible by roads, while villages in the more mountainous districts of Pilate and Borgne are more difficult to reach due to their mountainous terrain	Where did you seek care?	0	Any care	Child	170	Hospital	Hospital/Clinic			42	13	Recall period from beginning of epidemic through beginning of study	0	4	1	Male				1	0	Data extrated manually from study's excel datasheet by MHM using pivot tables in excel. Worksheet showing extraction process can be found in Extraction file in Care Seeking Review channel on Teams	MHM	Complete	1	0	1	0	1	1	0	1	Data stratified by location, then sex and then age. Stratifications made in Excel using study dataset and so were made not to overlap. Severe diarrhea and death due to diarrhea subset of diarrhea.	N/a	1	1	0	Not reported	Data reported only once
50	Geographic Distribution and Mortality Risk Factors during the Cholera Outbreak in a Rural Region of Haiti, 2010-2011	doi.org/10.1371/journal.pntd.0003605	Survey	Cluster	Heads of households within rural villages in Nord, Haiti	Head of household	Diarrhea: at least three watery stools within a 24-hour period Severe diarrhea: self-reported lethargy or altered consciousness during the diarrheal illness	Cholera (watery diarrhea)	2011-04-22	2011-05-13	During a cholera outbreak	Cholera epidemic began in 2010; 600,000 cases of cholera and 7,000 deaths reported within first two years		50_a	Borgne; male; 0-4	HTI	Haiti	Nord	Borgne	Borgne		Rural	Villages in the districts of Plaisance and Port Margot are mainly accessible by roads, while villages in the more mountainous districts of Pilate and Borgne are more difficult to reach due to their mountainous terrain	Where did you seek care?	0	Any care	Child	170	Non- M√©decins Sans Fronti√®res/Cholera treatment center/cholera treatment units	Other			42	1	Recall period from beginning of epidemic through beginning of study; M√©decins Sans Fronti√®res = doctors without borders	0	4	1	Male				1	0	Data extrated manually from study's excel datasheet by MHM using pivot tables in excel. Worksheet showing extraction process can be found in Extraction file in Care Seeking Review channel on Teams	MHM	Complete	1	0	1	0	1	1	0	1	Data stratified by location, then sex and then age. Stratifications made in Excel using study dataset and so were made not to overlap. Severe diarrhea and death due to diarrhea subset of diarrhea.	N/a	1	1	0	Not reported	Data reported only once
50	Geographic Distribution and Mortality Risk Factors during the Cholera Outbreak in a Rural Region of Haiti, 2010-2011	doi.org/10.1371/journal.pntd.0003605	Survey	Cluster	Heads of households within rural villages in Nord, Haiti	Head of household	Diarrhea: at least three watery stools within a 24-hour period Severe diarrhea: self-reported lethargy or altered consciousness during the diarrheal illness	Cholera (watery diarrhea)	2011-04-22	2011-05-13	During a cholera outbreak	Cholera epidemic began in 2010; 600,000 cases of cholera and 7,000 deaths reported within first two years		50_a	Borgne; male; 0-4	HTI	Haiti	Nord	Borgne	Borgne		Rural	Villages in the districts of Plaisance and Port Margot are mainly accessible by roads, while villages in the more mountainous districts of Pilate and Borgne are more difficult to reach due to their mountainous terrain	Where did you seek care?	0	Any care	Child	170	Oral rehydration points	Health post			42	2	Recall period from beginning of epidemic through beginning of study	0	4	1	Male				1	0	Data extrated manually from study's excel datasheet by MHM using pivot tables in excel. Worksheet showing extraction process can be found in Extraction file in Care Seeking Review channel on Teams	MHM	Complete	1	0	1	0	1	1	0	1	Data stratified by location, then sex and then age. Stratifications made in Excel using study dataset and so were made not to overlap. Severe diarrhea and death due to diarrhea subset of diarrhea.	N/a	1	1	0	Not reported	Data reported only once
50	Geographic Distribution and Mortality Risk Factors during the Cholera Outbreak in a Rural Region of Haiti, 2010-2011	doi.org/10.1371/journal.pntd.0003605	Survey	Cluster	Heads of households within rural villages in Nord, Haiti	Head of household	Diarrhea: at least three watery stools within a 24-hour period Severe diarrhea: self-reported lethargy or altered consciousness during the diarrheal illness	Cholera (watery diarrhea)	2011-04-22	2011-05-13	During a cholera outbreak	Cholera epidemic began in 2010; 600,000 cases of cholera and 7,000 deaths reported within first two years		50_a	Borgne; male; 0-4	HTI	Haiti	Nord	Borgne	Borgne		Rural	Villages in the districts of Plaisance and Port Margot are mainly accessible by roads, while villages in the more mountainous districts of Pilate and Borgne are more difficult to reach due to their mountainous terrain	Where did you seek care?	0	Any care	Child	170	Doctor	Hospital/Clinic			42	0	Recall period from beginning of epidemic through beginning of study	0	4	1	Male				1	0	Data extrated manually from study's excel datasheet by MHM using pivot tables in excel. Worksheet showing extraction process can be found in Extraction file in Care Seeking Review channel on Teams	MHM	Complete	1	0	1	0	1	1	0	1	Data stratified by location, then sex and then age. Stratifications made in Excel using study dataset and so were made not to overlap. Severe diarrhea and death due to diarrhea subset of diarrhea.	N/a	1	1	0	Not reported	Data reported only once
50	Geographic Distribution and Mortality Risk Factors during the Cholera Outbreak in a Rural Region of Haiti, 2010-2011	doi.org/10.1371/journal.pntd.0003605	Survey	Cluster	Heads of households within rural villages in Nord, Haiti	Head of household	Diarrhea: at least three watery stools within a 24-hour period Severe diarrhea: self-reported lethargy or altered consciousness during the diarrheal illness	Cholera (watery diarrhea)	2011-04-22	2011-05-13	During a cholera outbreak	Cholera epidemic began in 2010; 600,000 cases of cholera and 7,000 deaths reported within first two years		50_a	Borgne; male; 0-4	HTI	Haiti	Nord	Borgne	Borgne		Rural	Villages in the districts of Plaisance and Port Margot are mainly accessible by roads, while villages in the more mountainous districts of Pilate and Borgne are more difficult to reach due to their mountainous terrain	Where did you seek care?	0	Any care	Child	170	Traditional medicine	Traditional Healer			42	0	Recall period from beginning of epidemic through beginning of study	0	4	1	Male				1	0	Data extrated manually from study's excel datasheet by MHM using pivot tables in excel. Worksheet showing extraction process can be found in Extraction file in Care Seeking Review channel on Teams	MHM	Complete	1	0	1	0	1	1	0	1	Data stratified by location, then sex and then age. Stratifications made in Excel using study dataset and so were made not to overlap. Severe diarrhea and death due to diarrhea subset of diarrhea.	N/a	1	1	0	Not reported	Data reported only once
50	Geographic Distribution and Mortality Risk Factors during the Cholera Outbreak in a Rural Region of Haiti, 2010-2011	doi.org/10.1371/journal.pntd.0003605	Survey	Cluster	Heads of households within rural villages in Nord, Haiti	Head of household	Diarrhea: at least three watery stools within a 24-hour period Severe diarrhea: self-reported lethargy or altered consciousness during the diarrheal illness	Cholera (watery diarrhea)	2011-04-22	2011-05-13	During a cholera outbreak	Cholera epidemic began in 2010; 600,000 cases of cholera and 7,000 deaths reported within first two years		50_a	Borgne; male; 0-4	HTI	Haiti	Nord	Borgne	Borgne		Rural	Villages in the districts of Plaisance and Port Margot are mainly accessible by roads, while villages in the more mountainous districts of Pilate and Borgne are more difficult to reach due to their mountainous terrain	Where did you seek care?	0	Any care	Child	170	Other	Other			42	0	Recall period from beginning of epidemic through beginning of study	0	4	1	Male				1	0	Data extrated manually from study's excel datasheet by MHM using pivot tables in excel. Worksheet showing extraction process can be found in Extraction file in Care Seeking Review channel on Teams	MHM	Complete	1	0	1	0	1	1	0	1	Data stratified by location, then sex and then age. Stratifications made in Excel using study dataset and so were made not to overlap. Severe diarrhea and death due to diarrhea subset of diarrhea.	N/a	1	1	0	Not reported	Data reported only once
50	Geographic Distribution and Mortality Risk Factors during the Cholera Outbreak in a Rural Region of Haiti, 2010-2011	doi.org/10.1371/journal.pntd.0003605	Survey	Cluster	Heads of households within rural villages in Nord, Haiti	Head of household	Diarrhea: at least three watery stools within a 24-hour period Severe diarrhea: self-reported lethargy or altered consciousness during the diarrheal illness	Cholera (watery diarrhea)	2011-04-22	2011-05-13	During a cholera outbreak	Cholera epidemic began in 2010; 600,000 cases of cholera and 7,000 deaths reported within first two years		50_b	Borgne; female; 0-4	HTI	Haiti	Nord	Borgne	Borgne		Rural	Villages in the districts of Plaisance and Port Margot are mainly accessible by roads, while villages in the more mountainous districts of Pilate and Borgne are more difficult to reach due to their mountainous terrain	Where did you seek care?	0	Any care	Child	170	M√©decins Sans Fronti√®res/Cholera treatment center/cholera treatment units	Hospital/Clinic			57	12	Recall period from beginning of epidemic through beginning of study; M√©decins Sans Fronti√®res = doctors without borders	0	4	1	Female				1	0	Data extrated manually from study's excel datasheet by MHM using pivot tables in excel. Worksheet showing extraction process can be found in Extraction file in Care Seeking Review channel on Teams	MHM	Complete	1	0	1	0	1	1	0	1	Data stratified by location, then sex and then age. Stratifications made in Excel using study dataset and so were made not to overlap. Severe diarrhea and death due to diarrhea subset of diarrhea.	N/a	1	1	0	Not reported	Data reported only once
50	Geographic Distribution and Mortality Risk Factors during the Cholera Outbreak in a Rural Region of Haiti, 2010-2011	doi.org/10.1371/journal.pntd.0003605	Survey	Cluster	Heads of households within rural villages in Nord, Haiti	Head of household	Diarrhea: at least three watery stools within a 24-hour period Severe diarrhea: self-reported lethargy or altered consciousness during the diarrheal illness	Cholera (watery diarrhea)	2011-04-22	2011-05-13	During a cholera outbreak	Cholera epidemic began in 2010; 600,000 cases of cholera and 7,000 deaths reported within first two years		50_b	Borgne; female; 0-4	HTI	Haiti	Nord	Borgne	Borgne		Rural	Villages in the districts of Plaisance and Port Margot are mainly accessible by roads, while villages in the more mountainous districts of Pilate and Borgne are more difficult to reach due to their mountainous terrain	Where did you seek care?	0	Any care	Child	170	Hospital	Hospital/Clinic			57	18	Recall period from beginning of epidemic through beginning of study	0	4	1	Female				1	0	Data extrated manually from study's excel datasheet by MHM using pivot tables in excel. Worksheet showing extraction process can be found in Extraction file in Care Seeking Review channel on Teams	MHM	Complete	1	0	1	0	1	1	0	1	Data stratified by location, then sex and then age. Stratifications made in Excel using study dataset and so were made not to overlap. Severe diarrhea and death due to diarrhea subset of diarrhea.	N/a	1	1	0	Not reported	Data reported only once
50	Geographic Distribution and Mortality Risk Factors during the Cholera Outbreak in a Rural Region of Haiti, 2010-2011	doi.org/10.1371/journal.pntd.0003605	Survey	Cluster	Heads of households within rural villages in Nord, Haiti	Head of household	Diarrhea: at least three watery stools within a 24-hour period Severe diarrhea: self-reported lethargy or altered consciousness during the diarrheal illness	Cholera (watery diarrhea)	2011-04-22	2011-05-13	During a cholera outbreak	Cholera epidemic began in 2010; 600,000 cases of cholera and 7,000 deaths reported within first two years		50_b	Borgne; female; 0-4	HTI	Haiti	Nord	Borgne	Borgne		Rural	Villages in the districts of Plaisance and Port Margot are mainly accessible by roads, while villages in the more mountainous districts of Pilate and Borgne are more difficult to reach due to their mountainous terrain	Where did you seek care?	0	Any care	Child	170	Non- M√©decins Sans Fronti√®res/Cholera treatment center/cholera treatment units	Other			57	7	Recall period from beginning of epidemic through beginning of study; M√©decins Sans Fronti√®res = doctors without borders	0	4	1	Female				1	0	Data extrated manually from study's excel datasheet by MHM using pivot tables in excel. Worksheet showing extraction process can be found in Extraction file in Care Seeking Review channel on Teams	MHM	Complete	1	0	1	0	1	1	0	1	Data stratified by location, then sex and then age. Stratifications made in Excel using study dataset and so were made not to overlap. Severe diarrhea and death due to diarrhea subset of diarrhea.	N/a	1	1	0	Not reported	Data reported only once
50	Geographic Distribution and Mortality Risk Factors during the Cholera Outbreak in a Rural Region of Haiti, 2010-2011	doi.org/10.1371/journal.pntd.0003605	Survey	Cluster	Heads of households within rural villages in Nord, Haiti	Head of household	Diarrhea: at least three watery stools within a 24-hour period Severe diarrhea: self-reported lethargy or altered consciousness during the diarrheal illness	Cholera (watery diarrhea)	2011-04-22	2011-05-13	During a cholera outbreak	Cholera epidemic began in 2010; 600,000 cases of cholera and 7,000 deaths reported within first two years		50_b	Borgne; female; 0-4	HTI	Haiti	Nord	Borgne	Borgne		Rural	Villages in the districts of Plaisance and Port Margot are mainly accessible by roads, while villages in the more mountainous districts of Pilate and Borgne are more difficult to reach due to their mountainous terrain	Where did you seek care?	0	Any care	Child	170	Oral rehydration points	Health post			57	4	Recall period from beginning of epidemic through beginning of study	0	4	1	Female				1	0	Data extrated manually from study's excel datasheet by MHM using pivot tables in excel. Worksheet showing extraction process can be found in Extraction file in Care Seeking Review channel on Teams	MHM	Complete	1	0	1	0	1	1	0	1	Data stratified by location, then sex and then age. Stratifications made in Excel using study dataset and so were made not to overlap. Severe diarrhea and death due to diarrhea subset of diarrhea.	N/a	1	1	0	Not reported	Data reported only once
50	Geographic Distribution and Mortality Risk Factors during the Cholera Outbreak in a Rural Region of Haiti, 2010-2011	doi.org/10.1371/journal.pntd.0003605	Survey	Cluster	Heads of households within rural villages in Nord, Haiti	Head of household	Diarrhea: at least three watery stools within a 24-hour period Severe diarrhea: self-reported lethargy or altered consciousness during the diarrheal illness	Cholera (watery diarrhea)	2011-04-22	2011-05-13	During a cholera outbreak	Cholera epidemic began in 2010; 600,000 cases of cholera and 7,000 deaths reported within first two years		50_b	Borgne; female; 0-4	HTI	Haiti	Nord	Borgne	Borgne		Rural	Villages in the districts of Plaisance and Port Margot are mainly accessible by roads, while villages in the more mountainous districts of Pilate and Borgne are more difficult to reach due to their mountainous terrain	Where did you seek care?	0	Any care	Child	170	Doctor	Hospital/Clinic			57	1	Recall period from beginning of epidemic through beginning of study	0	4	1	Female				1	0	Data extrated manually from study's excel datasheet by MHM using pivot tables in excel. Worksheet showing extraction process can be found in Extraction file in Care Seeking Review channel on Teams	MHM	Complete	1	0	1	0	1	1	0	1	Data stratified by location, then sex and then age. Stratifications made in Excel using study dataset and so were made not to overlap. Severe diarrhea and death due to diarrhea subset of diarrhea.	N/a	1	1	0	Not reported	Data reported only once
50	Geographic Distribution and Mortality Risk Factors during the Cholera Outbreak in a Rural Region of Haiti, 2010-2011	doi.org/10.1371/journal.pntd.0003605	Survey	Cluster	Heads of households within rural villages in Nord, Haiti	Head of household	Diarrhea: at least three watery stools within a 24-hour period Severe diarrhea: self-reported lethargy or altered consciousness during the diarrheal illness	Cholera (watery diarrhea)	2011-04-22	2011-05-13	During a cholera outbreak	Cholera epidemic began in 2010; 600,000 cases of cholera and 7,000 deaths reported within first two years		50_b	Borgne; female; 0-4	HTI	Haiti	Nord	Borgne	Borgne		Rural	Villages in the districts of Plaisance and Port Margot are mainly accessible by roads, while villages in the more mountainous districts of Pilate and Borgne are more difficult to reach due to their mountainous terrain	Where did you seek care?	0	Any care	Child	170	Traditional medicine	Traditional Healer			57	1	Recall period from beginning of epidemic through beginning of study	0	4	1	Female				1	0	Data extrated manually from study's excel datasheet by MHM using pivot tables in excel. Worksheet showing extraction process can be found in Extraction file in Care Seeking Review channel on Teams	MHM	Complete	1	0	1	0	1	1	0	1	Data stratified by location, then sex and then age. Stratifications made in Excel using study dataset and so were made not to overlap. Severe diarrhea and death due to diarrhea subset of diarrhea.	N/a	1	1	0	Not reported	Data reported only once
50	Geographic Distribution and Mortality Risk Factors during the Cholera Outbreak in a Rural Region of Haiti, 2010-2011	doi.org/10.1371/journal.pntd.0003605	Survey	Cluster	Heads of households within rural villages in Nord, Haiti	Head of household	Diarrhea: at least three watery stools within a 24-hour period Severe diarrhea: self-reported lethargy or altered consciousness during the diarrheal illness	Cholera (watery diarrhea)	2011-04-22	2011-05-13	During a cholera outbreak	Cholera epidemic began in 2010; 600,000 cases of cholera and 7,000 deaths reported within first two years		50_b	Borgne; female; 0-4	HTI	Haiti	Nord	Borgne	Borgne		Rural	Villages in the districts of Plaisance and Port Margot are mainly accessible by roads, while villages in the more mountainous districts of Pilate and Borgne are more difficult to reach due to their mountainous terrain	Where did you seek care?	0	Any care	Child	170	Other	Other			57	0	Recall period from beginning of epidemic through beginning of study	0	4	1	Female				1	0	Data extrated manually from study's excel datasheet by MHM using pivot tables in excel. Worksheet showing extraction process can be found in Extraction file in Care Seeking Review channel on Teams	MHM	Complete	1	0	1	0	1	1	0	1	Data stratified by location, then sex and then age. Stratifications made in Excel using study dataset and so were made not to overlap. Severe diarrhea and death due to diarrhea subset of diarrhea.	N/a	1	1	0	Not reported	Data reported only once
50	Geographic Distribution and Mortality Risk Factors during the Cholera Outbreak in a Rural Region of Haiti, 2010-2011	doi.org/10.1371/journal.pntd.0003605	Survey	Cluster	Heads of households within rural villages in Nord, Haiti	Head of household	Diarrhea: at least three watery stools within a 24-hour period Severe diarrhea: self-reported lethargy or altered consciousness during the diarrheal illness	Cholera (watery diarrhea)	2011-04-22	2011-05-13	During a cholera outbreak	Cholera epidemic began in 2010; 600,000 cases of cholera and 7,000 deaths reported within first two years		50_c	Borgne; male; 5-17	HTI	Haiti	Nord	Borgne	Borgne		Rural	Villages in the districts of Plaisance and Port Margot are mainly accessible by roads, while villages in the more mountainous districts of Pilate and Borgne are more difficult to reach due to their mountainous terrain	Where did you seek care?	0	Any care	Other (describe in notes)	170	M√©decins Sans Fronti√®res/Cholera treatment center/cholera treatment units	Hospital/Clinic			115	41	Recall period from beginning of epidemic through beginning of study; M√©decins Sans Fronti√®res = doctors without borders Heads of household answered for all household members on past illness, thus reports could be about themselves or another person in the house	5	17	0	Male				1	0	Data extrated manually from study's excel datasheet by MHM using pivot tables in excel. Worksheet showing extraction process can be found in Extraction file in Care Seeking Review channel on Teams	MHM	Complete	1	0	1	0	1	1	0	1	Data stratified by location, then sex and then age. Stratifications made in Excel using study dataset and so were made not to overlap. Severe diarrhea and death due to diarrhea subset of diarrhea.	N/a	1	1	0	Not reported	Data reported only once
50	Geographic Distribution and Mortality Risk Factors during the Cholera Outbreak in a Rural Region of Haiti, 2010-2011	doi.org/10.1371/journal.pntd.0003605	Survey	Cluster	Heads of households within rural villages in Nord, Haiti	Head of household	Diarrhea: at least three watery stools within a 24-hour period Severe diarrhea: self-reported lethargy or altered consciousness during the diarrheal illness	Cholera (watery diarrhea)	2011-04-22	2011-05-13	During a cholera outbreak	Cholera epidemic began in 2010; 600,000 cases of cholera and 7,000 deaths reported within first two years		50_c	Borgne; male; 5-17	HTI	Haiti	Nord	Borgne	Borgne		Rural	Villages in the districts of Plaisance and Port Margot are mainly accessible by roads, while villages in the more mountainous districts of Pilate and Borgne are more difficult to reach due to their mountainous terrain	Where did you seek care?	0	Any care	Other (describe in notes)	170	Hospital	Hospital/Clinic			115	32	Recall period from beginning of epidemic through beginning of study Heads of household answered for all household members on past illness, thus reports could be about themselves or another person in the house	5	17	0	Male				1	0	Data extrated manually from study's excel datasheet by MHM using pivot tables in excel. Worksheet showing extraction process can be found in Extraction file in Care Seeking Review channel on Teams	MHM	Complete	1	0	1	0	1	1	0	1	Data stratified by location, then sex and then age. Stratifications made in Excel using study dataset and so were made not to overlap. Severe diarrhea and death due to diarrhea subset of diarrhea.	N/a	1	1	0	Not reported	Data reported only once
50	Geographic Distribution and Mortality Risk Factors during the Cholera Outbreak in a Rural Region of Haiti, 2010-2011	doi.org/10.1371/journal.pntd.0003605	Survey	Cluster	Heads of households within rural villages in Nord, Haiti	Head of household	Diarrhea: at least three watery stools within a 24-hour period Severe diarrhea: self-reported lethargy or altered consciousness during the diarrheal illness	Cholera (watery diarrhea)	2011-04-22	2011-05-13	During a cholera outbreak	Cholera epidemic began in 2010; 600,000 cases of cholera and 7,000 deaths reported within first two years		50_c	Borgne; male; 5-17	HTI	Haiti	Nord	Borgne	Borgne		Rural	Villages in the districts of Plaisance and Port Margot are mainly accessible by roads, while villages in the more mountainous districts of Pilate and Borgne are more difficult to reach due to their mountainous terrain	Where did you seek care?	0	Any care	Other (describe in notes)	170	Non- M√©decins Sans Fronti√®res/Cholera treatment center/cholera treatment units	Other			115	1	Recall period from beginning of epidemic through beginning of study; M√©decins Sans Fronti√®res = doctors without borders Heads of household answered for all household members on past illness, thus reports could be about themselves or another person in the house	5	17	0	Male				1	0	Data extrated manually from study's excel datasheet by MHM using pivot tables in excel. Worksheet showing extraction process can be found in Extraction file in Care Seeking Review channel on Teams	MHM	Complete	1	0	1	0	1	1	0	1	Data stratified by location, then sex and then age. Stratifications made in Excel using study dataset and so were made not to overlap. Severe diarrhea and death due to diarrhea subset of diarrhea.	N/a	1	1	0	Not reported	Data reported only once
50	Geographic Distribution and Mortality Risk Factors during the Cholera Outbreak in a Rural Region of Haiti, 2010-2011	doi.org/10.1371/journal.pntd.0003605	Survey	Cluster	Heads of households within rural villages in Nord, Haiti	Head of household	Diarrhea: at least three watery stools within a 24-hour period Severe diarrhea: self-reported lethargy or altered consciousness during the diarrheal illness	Cholera (watery diarrhea)	2011-04-22	2011-05-13	During a cholera outbreak	Cholera epidemic began in 2010; 600,000 cases of cholera and 7,000 deaths reported within first two years		50_c	Borgne; male; 5-17	HTI	Haiti	Nord	Borgne	Borgne		Rural	Villages in the districts of Plaisance and Port Margot are mainly accessible by roads, while villages in the more mountainous districts of Pilate and Borgne are more difficult to reach due to their mountainous terrain	Where did you seek care?	0	Any care	Other (describe in notes)	170	Oral rehydration points	Health post			115	2	Recall period from beginning of epidemic through beginning of study Heads of household answered for all household members on past illness, thus reports could be about themselves or another person in the house	5	17	0	Male				1	0	Data extrated manually from study's excel datasheet by MHM using pivot tables in excel. Worksheet showing extraction process can be found in Extraction file in Care Seeking Review channel on Teams	MHM	Complete	1	0	1	0	1	1	0	1	Data stratified by location, then sex and then age. Stratifications made in Excel using study dataset and so were made not to overlap. Severe diarrhea and death due to diarrhea subset of diarrhea.	N/a	1	1	0	Not reported	Data reported only once
50	Geographic Distribution and Mortality Risk Factors during the Cholera Outbreak in a Rural Region of Haiti, 2010-2011	doi.org/10.1371/journal.pntd.0003605	Survey	Cluster	Heads of households within rural villages in Nord, Haiti	Head of household	Diarrhea: at least three watery stools within a 24-hour period Severe diarrhea: self-reported lethargy or altered consciousness during the diarrheal illness	Cholera (watery diarrhea)	2011-04-22	2011-05-13	During a cholera outbreak	Cholera epidemic began in 2010; 600,000 cases of cholera and 7,000 deaths reported within first two years		50_c	Borgne; male; 5-17	HTI	Haiti	Nord	Borgne	Borgne		Rural	Villages in the districts of Plaisance and Port Margot are mainly accessible by roads, while villages in the more mountainous districts of Pilate and Borgne are more difficult to reach due to their mountainous terrain	Where did you seek care?	0	Any care	Other (describe in notes)	170	Doctor	Hospital/Clinic			115	1	Recall period from beginning of epidemic through beginning of study Heads of household answered for all household members on past illness, thus reports could be about themselves or another person in the house	5	17	0	Male				1	0	Data extrated manually from study's excel datasheet by MHM using pivot tables in excel. Worksheet showing extraction process can be found in Extraction file in Care Seeking Review channel on Teams	MHM	Complete	1	0	1	0	1	1	0	1	Data stratified by location, then sex and then age. Stratifications made in Excel using study dataset and so were made not to overlap. Severe diarrhea and death due to diarrhea subset of diarrhea.	N/a	1	1	0	Not reported	Data reported only once
50	Geographic Distribution and Mortality Risk Factors during the Cholera Outbreak in a Rural Region of Haiti, 2010-2011	doi.org/10.1371/journal.pntd.0003605	Survey	Cluster	Heads of households within rural villages in Nord, Haiti	Head of household	Diarrhea: at least three watery stools within a 24-hour period Severe diarrhea: self-reported lethargy or altered consciousness during the diarrheal illness	Cholera (watery diarrhea)	2011-04-22	2011-05-13	During a cholera outbreak	Cholera epidemic began in 2010; 600,000 cases of cholera and 7,000 deaths reported within first two years		50_c	Borgne; male; 5-17	HTI	Haiti	Nord	Borgne	Borgne		Rural	Villages in the districts of Plaisance and Port Margot are mainly accessible by roads, while villages in the more mountainous districts of Pilate and Borgne are more difficult to reach due to their mountainous terrain	Where did you seek care?	0	Any care	Other (describe in notes)	170	Traditional medicine	Traditional Healer			115	0	Recall period from beginning of epidemic through beginning of study Heads of household answered for all household members on past illness, thus reports could be about themselves or another person in the house	5	17	0	Male				1	0	Data extrated manually from study's excel datasheet by MHM using pivot tables in excel. Worksheet showing extraction process can be found in Extraction file in Care Seeking Review channel on Teams	MHM	Complete	1	0	1	0	1	1	0	1	Data stratified by location, then sex and then age. Stratifications made in Excel using study dataset and so were made not to overlap. Severe diarrhea and death due to diarrhea subset of diarrhea.	N/a	1	1	0	Not reported	Data reported only once
50	Geographic Distribution and Mortality Risk Factors during the Cholera Outbreak in a Rural Region of Haiti, 2010-2011	doi.org/10.1371/journal.pntd.0003605	Survey	Cluster	Heads of households within rural villages in Nord, Haiti	Head of household	Diarrhea: at least three watery stools within a 24-hour period Severe diarrhea: self-reported lethargy or altered consciousness during the diarrheal illness	Cholera (watery diarrhea)	2011-04-22	2011-05-13	During a cholera outbreak	Cholera epidemic began in 2010; 600,000 cases of cholera and 7,000 deaths reported within first two years		50_c	Borgne; male; 5-17	HTI	Haiti	Nord	Borgne	Borgne		Rural	Villages in the districts of Plaisance and Port Margot are mainly accessible by roads, while villages in the more mountainous districts of Pilate and Borgne are more difficult to reach due to their mountainous terrain	Where did you seek care?	0	Any care	Other (describe in notes)	170	Other	Other			115	0	Recall period from beginning of epidemic through beginning of study Heads of household answered for all household members on past illness, thus reports could be about themselves or another person in the house	5	17	0	Male				1	0	Data extrated manually from study's excel datasheet by MHM using pivot tables in excel. Worksheet showing extraction process can be found in Extraction file in Care Seeking Review channel on Teams	MHM	Complete	1	0	1	0	1	1	0	1	Data stratified by location, then sex and then age. Stratifications made in Excel using study dataset and so were made not to overlap. Severe diarrhea and death due to diarrhea subset of diarrhea.	N/a	1	1	0	Not reported	Data reported only once
50	Geographic Distribution and Mortality Risk Factors during the Cholera Outbreak in a Rural Region of Haiti, 2010-2011	doi.org/10.1371/journal.pntd.0003605	Survey	Cluster	Heads of households within rural villages in Nord, Haiti	Head of household	Diarrhea: at least three watery stools within a 24-hour period Severe diarrhea: self-reported lethargy or altered consciousness during the diarrheal illness	Cholera (watery diarrhea)	2011-04-22	2011-05-13	During a cholera outbreak	Cholera epidemic began in 2010; 600,000 cases of cholera and 7,000 deaths reported within first two years		50_d	Borgne; female; 5-17	HTI	Haiti	Nord	Borgne	Borgne		Rural	Villages in the districts of Plaisance and Port Margot are mainly accessible by roads, while villages in the more mountainous districts of Pilate and Borgne are more difficult to reach due to their mountainous terrain	Where did you seek care?	0	Any care	Other (describe in notes)	170	M√©decins Sans Fronti√®res/Cholera treatment center/cholera treatment units	Hospital/Clinic			108	43	Recall period from beginning of epidemic through beginning of study; M√©decins Sans Fronti√®res = doctors without borders Heads of household answered for all household members on past illness, thus reports could be about themselves or another person in the house	5	17	0	Female				1	0	Data extrated manually from study's excel datasheet by MHM using pivot tables in excel. Worksheet showing extraction process can be found in Extraction file in Care Seeking Review channel on Teams	MHM	Complete	1	0	1	0	1	1	0	1	Data stratified by location, then sex and then age. Stratifications made in Excel using study dataset and so were made not to overlap. Severe diarrhea and death due to diarrhea subset of diarrhea.	N/a	1	1	0	Not reported	Data reported only once
50	Geographic Distribution and Mortality Risk Factors during the Cholera Outbreak in a Rural Region of Haiti, 2010-2011	doi.org/10.1371/journal.pntd.0003605	Survey	Cluster	Heads of households within rural villages in Nord, Haiti	Head of household	Diarrhea: at least three watery stools within a 24-hour period Severe diarrhea: self-reported lethargy or altered consciousness during the diarrheal illness	Cholera (watery diarrhea)	2011-04-22	2011-05-13	During a cholera outbreak	Cholera epidemic began in 2010; 600,000 cases of cholera and 7,000 deaths reported within first two years		50_d	Borgne; female; 5-17	HTI	Haiti	Nord	Borgne	Borgne		Rural	Villages in the districts of Plaisance and Port Margot are mainly accessible by roads, while villages in the more mountainous districts of Pilate and Borgne are more difficult to reach due to their mountainous terrain	Where did you seek care?	0	Any care	Other (describe in notes)	170	Hospital	Hospital/Clinic			108	30	Recall period from beginning of epidemic through beginning of study Heads of household answered for all household members on past illness, thus reports could be about themselves or another person in the house	5	17	0	Female				1	0	Data extrated manually from study's excel datasheet by MHM using pivot tables in excel. Worksheet showing extraction process can be found in Extraction file in Care Seeking Review channel on Teams	MHM	Complete	1	0	1	0	1	1	0	1	Data stratified by location, then sex and then age. Stratifications made in Excel using study dataset and so were made not to overlap. Severe diarrhea and death due to diarrhea subset of diarrhea.	N/a	1	1	0	Not reported	Data reported only once
50	Geographic Distribution and Mortality Risk Factors during the Cholera Outbreak in a Rural Region of Haiti, 2010-2011	doi.org/10.1371/journal.pntd.0003605	Survey	Cluster	Heads of households within rural villages in Nord, Haiti	Head of household	Diarrhea: at least three watery stools within a 24-hour period Severe diarrhea: self-reported lethargy or altered consciousness during the diarrheal illness	Cholera (watery diarrhea)	2011-04-22	2011-05-13	During a cholera outbreak	Cholera epidemic began in 2010; 600,000 cases of cholera and 7,000 deaths reported within first two years		50_d	Borgne; female; 5-17	HTI	Haiti	Nord	Borgne	Borgne		Rural	Villages in the districts of Plaisance and Port Margot are mainly accessible by roads, while villages in the more mountainous districts of Pilate and Borgne are more difficult to reach due to their mountainous terrain	Where did you seek care?	0	Any care	Other (describe in notes)	170	Non- M√©decins Sans Fronti√®res/Cholera treatment center/cholera treatment units	Other			108	4	Recall period from beginning of epidemic through beginning of study; M√©decins Sans Fronti√®res = doctors without borders Heads of household answered for all household members on past illness, thus reports could be about themselves or another person in the house	5	17	0	Female				1	0	Data extrated manually from study's excel datasheet by MHM using pivot tables in excel. Worksheet showing extraction process can be found in Extraction file in Care Seeking Review channel on Teams	MHM	Complete	1	0	1	0	1	1	0	1	Data stratified by location, then sex and then age. Stratifications made in Excel using study dataset and so were made not to overlap. Severe diarrhea and death due to diarrhea subset of diarrhea.	N/a	1	1	0	Not reported	Data reported only once
50	Geographic Distribution and Mortality Risk Factors during the Cholera Outbreak in a Rural Region of Haiti, 2010-2011	doi.org/10.1371/journal.pntd.0003605	Survey	Cluster	Heads of households within rural villages in Nord, Haiti	Head of household	Diarrhea: at least three watery stools within a 24-hour period Severe diarrhea: self-reported lethargy or altered consciousness during the diarrheal illness	Cholera (watery diarrhea)	2011-04-22	2011-05-13	During a cholera outbreak	Cholera epidemic began in 2010; 600,000 cases of cholera and 7,000 deaths reported within first two years		50_d	Borgne; female; 5-17	HTI	Haiti	Nord	Borgne	Borgne		Rural	Villages in the districts of Plaisance and Port Margot are mainly accessible by roads, while villages in the more mountainous districts of Pilate and Borgne are more difficult to reach due to their mountainous terrain	Where did you seek care?	0	Any care	Other (describe in notes)	170	Oral rehydration points	Health post			108	6	Recall period from beginning of epidemic through beginning of study Heads of household answered for all household members on past illness, thus reports could be about themselves or another person in the house	5	17	0	Female				1	0	Data extrated manually from study's excel datasheet by MHM using pivot tables in excel. Worksheet showing extraction process can be found in Extraction file in Care Seeking Review channel on Teams	MHM	Complete	1	0	1	0	1	1	0	1	Data stratified by location, then sex and then age. Stratifications made in Excel using study dataset and so were made not to overlap. Severe diarrhea and death due to diarrhea subset of diarrhea.	N/a	1	1	0	Not reported	Data reported only once
50	Geographic Distribution and Mortality Risk Factors during the Cholera Outbreak in a Rural Region of Haiti, 2010-2011	doi.org/10.1371/journal.pntd.0003605	Survey	Cluster	Heads of households within rural villages in Nord, Haiti	Head of household	Diarrhea: at least three watery stools within a 24-hour period Severe diarrhea: self-reported lethargy or altered consciousness during the diarrheal illness	Cholera (watery diarrhea)	2011-04-22	2011-05-13	During a cholera outbreak	Cholera epidemic began in 2010; 600,000 cases of cholera and 7,000 deaths reported within first two years		50_d	Borgne; female; 5-17	HTI	Haiti	Nord	Borgne	Borgne		Rural	Villages in the districts of Plaisance and Port Margot are mainly accessible by roads, while villages in the more mountainous districts of Pilate and Borgne are more difficult to reach due to their mountainous terrain	Where did you seek care?	0	Any care	Other (describe in notes)	170	Doctor	Hospital/Clinic			108	2	Recall period from beginning of epidemic through beginning of study Heads of household answered for all household members on past illness, thus reports could be about themselves or another person in the house	5	17	0	Female				1	0	Data extrated manually from study's excel datasheet by MHM using pivot tables in excel. Worksheet showing extraction process can be found in Extraction file in Care Seeking Review channel on Teams	MHM	Complete	1	0	1	0	1	1	0	1	Data stratified by location, then sex and then age. Stratifications made in Excel using study dataset and so were made not to overlap. Severe diarrhea and death due to diarrhea subset of diarrhea.	N/a	1	1	0	Not reported	Data reported only once
50	Geographic Distribution and Mortality Risk Factors during the Cholera Outbreak in a Rural Region of Haiti, 2010-2011	doi.org/10.1371/journal.pntd.0003605	Survey	Cluster	Heads of households within rural villages in Nord, Haiti	Head of household	Diarrhea: at least three watery stools within a 24-hour period Severe diarrhea: self-reported lethargy or altered consciousness during the diarrheal illness	Cholera (watery diarrhea)	2011-04-22	2011-05-13	During a cholera outbreak	Cholera epidemic began in 2010; 600,000 cases of cholera and 7,000 deaths reported within first two years		50_d	Borgne; female; 5-17	HTI	Haiti	Nord	Borgne	Borgne		Rural	Villages in the districts of Plaisance and Port Margot are mainly accessible by roads, while villages in the more mountainous districts of Pilate and Borgne are more difficult to reach due to their mountainous terrain	Where did you seek care?	0	Any care	Other (describe in notes)	170	Traditional medicine	Traditional Healer			108	0	Recall period from beginning of epidemic through beginning of study Heads of household answered for all household members on past illness, thus reports could be about themselves or another person in the house	5	17	0	Female				1	0	Data extrated manually from study's excel datasheet by MHM using pivot tables in excel. Worksheet showing extraction process can be found in Extraction file in Care Seeking Review channel on Teams	MHM	Complete	1	0	1	0	1	1	0	1	Data stratified by location, then sex and then age. Stratifications made in Excel using study dataset and so were made not to overlap. Severe diarrhea and death due to diarrhea subset of diarrhea.	N/a	1	1	0	Not reported	Data reported only once
50	Geographic Distribution and Mortality Risk Factors during the Cholera Outbreak in a Rural Region of Haiti, 2010-2011	doi.org/10.1371/journal.pntd.0003605	Survey	Cluster	Heads of households within rural villages in Nord, Haiti	Head of household	Diarrhea: at least three watery stools within a 24-hour period Severe diarrhea: self-reported lethargy or altered consciousness during the diarrheal illness	Cholera (watery diarrhea)	2011-04-22	2011-05-13	During a cholera outbreak	Cholera epidemic began in 2010; 600,000 cases of cholera and 7,000 deaths reported within first two years		50_d	Borgne; female; 5-17	HTI	Haiti	Nord	Borgne	Borgne		Rural	Villages in the districts of Plaisance and Port Margot are mainly accessible by roads, while villages in the more mountainous districts of Pilate and Borgne are more difficult to reach due to their mountainous terrain	Where did you seek care?	0	Any care	Other (describe in notes)	170	Other	Other			108	1	Recall period from beginning of epidemic through beginning of study Heads of household answered for all household members on past illness, thus reports could be about themselves or another person in the house	5	17	0	Female				1	0	Data extrated manually from study's excel datasheet by MHM using pivot tables in excel. Worksheet showing extraction process can be found in Extraction file in Care Seeking Review channel on Teams	MHM	Complete	1	0	1	0	1	1	0	1	Data stratified by location, then sex and then age. Stratifications made in Excel using study dataset and so were made not to overlap. Severe diarrhea and death due to diarrhea subset of diarrhea.	N/a	1	1	0	Not reported	Data reported only once
50	Geographic Distribution and Mortality Risk Factors during the Cholera Outbreak in a Rural Region of Haiti, 2010-2011	doi.org/10.1371/journal.pntd.0003605	Survey	Cluster	Heads of households within rural villages in Nord, Haiti	Head of household	Diarrhea: at least three watery stools within a 24-hour period Severe diarrhea: self-reported lethargy or altered consciousness during the diarrheal illness	Cholera (watery diarrhea)	2011-04-22	2011-05-13	During a cholera outbreak	Cholera epidemic began in 2010; 600,000 cases of cholera and 7,000 deaths reported within first two years		50_e	Borgne; male; 18-44	HTI	Haiti	Nord	Borgne	Borgne		Rural	Villages in the districts of Plaisance and Port Margot are mainly accessible by roads, while villages in the more mountainous districts of Pilate and Borgne are more difficult to reach due to their mountainous terrain	Where did you seek care?	0	Any care	Other (describe in notes)	170	M√©decins Sans Fronti√®res/Cholera treatment center/cholera treatment units	Hospital/Clinic			115	37	Recall period from beginning of epidemic through beginning of study; M√©decins Sans Fronti√®res = doctors without borders Heads of household answered for all household members on past illness, thus reports could be about themselves or another person in the house	18	44	0	Male				1	0	Data extrated manually from study's excel datasheet by MHM using pivot tables in excel. Worksheet showing extraction process can be found in Extraction file in Care Seeking Review channel on Teams	MHM	Complete	1	0	1	0	1	1	0	1	Data stratified by location, then sex and then age. Stratifications made in Excel using study dataset and so were made not to overlap. Severe diarrhea and death due to diarrhea subset of diarrhea.	N/a	1	1	0	Not reported	Data reported only once
50	Geographic Distribution and Mortality Risk Factors during the Cholera Outbreak in a Rural Region of Haiti, 2010-2011	doi.org/10.1371/journal.pntd.0003605	Survey	Cluster	Heads of households within rural villages in Nord, Haiti	Head of household	Diarrhea: at least three watery stools within a 24-hour period Severe diarrhea: self-reported lethargy or altered consciousness during the diarrheal illness	Cholera (watery diarrhea)	2011-04-22	2011-05-13	During a cholera outbreak	Cholera epidemic began in 2010; 600,000 cases of cholera and 7,000 deaths reported within first two years		50_e	Borgne; male; 18-44	HTI	Haiti	Nord	Borgne	Borgne		Rural	Villages in the districts of Plaisance and Port Margot are mainly accessible by roads, while villages in the more mountainous districts of Pilate and Borgne are more difficult to reach due to their mountainous terrain	Where did you seek care?	0	Any care	Other (describe in notes)	170	Hospital	Hospital/Clinic			115	22	Recall period from beginning of epidemic through beginning of study Heads of household answered for all household members on past illness, thus reports could be about themselves or another person in the house	18	44	0	Male				1	0	Data extrated manually from study's excel datasheet by MHM using pivot tables in excel. Worksheet showing extraction process can be found in Extraction file in Care Seeking Review channel on Teams	MHM	Complete	1	0	1	0	1	1	0	1	Data stratified by location, then sex and then age. Stratifications made in Excel using study dataset and so were made not to overlap. Severe diarrhea and death due to diarrhea subset of diarrhea.	N/a	1	1	0	Not reported	Data reported only once
50	Geographic Distribution and Mortality Risk Factors during the Cholera Outbreak in a Rural Region of Haiti, 2010-2011	doi.org/10.1371/journal.pntd.0003605	Survey	Cluster	Heads of households within rural villages in Nord, Haiti	Head of household	Diarrhea: at least three watery stools within a 24-hour period Severe diarrhea: self-reported lethargy or altered consciousness during the diarrheal illness	Cholera (watery diarrhea)	2011-04-22	2011-05-13	During a cholera outbreak	Cholera epidemic began in 2010; 600,000 cases of cholera and 7,000 deaths reported within first two years		50_e	Borgne; male; 18-44	HTI	Haiti	Nord	Borgne	Borgne		Rural	Villages in the districts of Plaisance and Port Margot are mainly accessible by roads, while villages in the more mountainous districts of Pilate and Borgne are more difficult to reach due to their mountainous terrain	Where did you seek care?	0	Any care	Other (describe in notes)	170	Non- M√©decins Sans Fronti√®res/Cholera treatment center/cholera treatment units	Other			115	1	Recall period from beginning of epidemic through beginning of study; M√©decins Sans Fronti√®res = doctors without borders Heads of household answered for all household members on past illness, thus reports could be about themselves or another person in the house	18	44	0	Male				1	0	Data extrated manually from study's excel datasheet by MHM using pivot tables in excel. Worksheet showing extraction process can be found in Extraction file in Care Seeking Review channel on Teams	MHM	Complete	1	0	1	0	1	1	0	1	Data stratified by location, then sex and then age. Stratifications made in Excel using study dataset and so were made not to overlap. Severe diarrhea and death due to diarrhea subset of diarrhea.	N/a	1	1	0	Not reported	Data reported only once
50	Geographic Distribution and Mortality Risk Factors during the Cholera Outbreak in a Rural Region of Haiti, 2010-2011	doi.org/10.1371/journal.pntd.0003605	Survey	Cluster	Heads of households within rural villages in Nord, Haiti	Head of household	Diarrhea: at least three watery stools within a 24-hour period Severe diarrhea: self-reported lethargy or altered consciousness during the diarrheal illness	Cholera (watery diarrhea)	2011-04-22	2011-05-13	During a cholera outbreak	Cholera epidemic began in 2010; 600,000 cases of cholera and 7,000 deaths reported within first two years		50_e	Borgne; male; 18-44	HTI	Haiti	Nord	Borgne	Borgne		Rural	Villages in the districts of Plaisance and Port Margot are mainly accessible by roads, while villages in the more mountainous districts of Pilate and Borgne are more difficult to reach due to their mountainous terrain	Where did you seek care?	0	Any care	Other (describe in notes)	170	Oral rehydration points	Health post			115	2	Recall period from beginning of epidemic through beginning of study Heads of household answered for all household members on past illness, thus reports could be about themselves or another person in the house	18	44	0	Male				1	0	Data extrated manually from study's excel datasheet by MHM using pivot tables in excel. Worksheet showing extraction process can be found in Extraction file in Care Seeking Review channel on Teams	MHM	Complete	1	0	1	0	1	1	0	1	Data stratified by location, then sex and then age. Stratifications made in Excel using study dataset and so were made not to overlap. Severe diarrhea and death due to diarrhea subset of diarrhea.	N/a	1	1	0	Not reported	Data reported only once
50	Geographic Distribution and Mortality Risk Factors during the Cholera Outbreak in a Rural Region of Haiti, 2010-2011	doi.org/10.1371/journal.pntd.0003605	Survey	Cluster	Heads of households within rural villages in Nord, Haiti	Head of household	Diarrhea: at least three watery stools within a 24-hour period Severe diarrhea: self-reported lethargy or altered consciousness during the diarrheal illness	Cholera (watery diarrhea)	2011-04-22	2011-05-13	During a cholera outbreak	Cholera epidemic began in 2010; 600,000 cases of cholera and 7,000 deaths reported within first two years		50_e	Borgne; male; 18-44	HTI	Haiti	Nord	Borgne	Borgne		Rural	Villages in the districts of Plaisance and Port Margot are mainly accessible by roads, while villages in the more mountainous districts of Pilate and Borgne are more difficult to reach due to their mountainous terrain	Where did you seek care?	0	Any care	Other (describe in notes)	170	Doctor	Hospital/Clinic			115	2	Recall period from beginning of epidemic through beginning of study Heads of household answered for all household members on past illness, thus reports could be about themselves or another person in the house	18	44	0	Male				1	0	Data extrated manually from study's excel datasheet by MHM using pivot tables in excel. Worksheet showing extraction process can be found in Extraction file in Care Seeking Review channel on Teams	MHM	Complete	1	0	1	0	1	1	0	1	Data stratified by location, then sex and then age. Stratifications made in Excel using study dataset and so were made not to overlap. Severe diarrhea and death due to diarrhea subset of diarrhea.	N/a	1	1	0	Not reported	Data reported only once
50	Geographic Distribution and Mortality Risk Factors during the Cholera Outbreak in a Rural Region of Haiti, 2010-2011	doi.org/10.1371/journal.pntd.0003605	Survey	Cluster	Heads of households within rural villages in Nord, Haiti	Head of household	Diarrhea: at least three watery stools within a 24-hour period Severe diarrhea: self-reported lethargy or altered consciousness during the diarrheal illness	Cholera (watery diarrhea)	2011-04-22	2011-05-13	During a cholera outbreak	Cholera epidemic began in 2010; 600,000 cases of cholera and 7,000 deaths reported within first two years		50_e	Borgne; male; 18-44	HTI	Haiti	Nord	Borgne	Borgne		Rural	Villages in the districts of Plaisance and Port Margot are mainly accessible by roads, while villages in the more mountainous districts of Pilate and Borgne are more difficult to reach due to their mountainous terrain	Where did you seek care?	0	Any care	Other (describe in notes)	170	Traditional medicine	Traditional Healer			115	5	Recall period from beginning of epidemic through beginning of study Heads of household answered for all household members on past illness, thus reports could be about themselves or another person in the house	18	44	0	Male				1	0	Data extrated manually from study's excel datasheet by MHM using pivot tables in excel. Worksheet showing extraction process can be found in Extraction file in Care Seeking Review channel on Teams	MHM	Complete	1	0	1	0	1	1	0	1	Data stratified by location, then sex and then age. Stratifications made in Excel using study dataset and so were made not to overlap. Severe diarrhea and death due to diarrhea subset of diarrhea.	N/a	1	1	0	Not reported	Data reported only once
50	Geographic Distribution and Mortality Risk Factors during the Cholera Outbreak in a Rural Region of Haiti, 2010-2011	doi.org/10.1371/journal.pntd.0003605	Survey	Cluster	Heads of households within rural villages in Nord, Haiti	Head of household	Diarrhea: at least three watery stools within a 24-hour period Severe diarrhea: self-reported lethargy or altered consciousness during the diarrheal illness	Cholera (watery diarrhea)	2011-04-22	2011-05-13	During a cholera outbreak	Cholera epidemic began in 2010; 600,000 cases of cholera and 7,000 deaths reported within first two years		50_e	Borgne; male; 18-44	HTI	Haiti	Nord	Borgne	Borgne		Rural	Villages in the districts of Plaisance and Port Margot are mainly accessible by roads, while villages in the more mountainous districts of Pilate and Borgne are more difficult to reach due to their mountainous terrain	Where did you seek care?	0	Any care	Other (describe in notes)	170	Other	Other			115	0	Recall period from beginning of epidemic through beginning of study; M√©decins Sans Fronti√®res = doctors without borders Heads of household answered for all household members on past illness, thus reports could be about themselves or another person in the house	18	44	0	Male				1	0	Data extrated manually from study's excel datasheet by MHM using pivot tables in excel. Worksheet showing extraction process can be found in Extraction file in Care Seeking Review channel on Teams	MHM	Complete	1	0	1	0	1	1	0	1	Data stratified by location, then sex and then age. Stratifications made in Excel using study dataset and so were made not to overlap. Severe diarrhea and death due to diarrhea subset of diarrhea.	N/a	1	1	0	Not reported	Data reported only once
50	Geographic Distribution and Mortality Risk Factors during the Cholera Outbreak in a Rural Region of Haiti, 2010-2011	doi.org/10.1371/journal.pntd.0003605	Survey	Cluster	Heads of households within rural villages in Nord, Haiti	Head of household	Diarrhea: at least three watery stools within a 24-hour period Severe diarrhea: self-reported lethargy or altered consciousness during the diarrheal illness	Cholera (watery diarrhea)	2011-04-22	2011-05-13	During a cholera outbreak	Cholera epidemic began in 2010; 600,000 cases of cholera and 7,000 deaths reported within first two years		50_f	Borgne; female; 18-44	HTI	Haiti	Nord	Borgne	Borgne		Rural	Villages in the districts of Plaisance and Port Margot are mainly accessible by roads, while villages in the more mountainous districts of Pilate and Borgne are more difficult to reach due to their mountainous terrain	Where did you seek care?	0	Any care	Other (describe in notes)	170	M√©decins Sans Fronti√®res/Cholera treatment center/cholera treatment units	Hospital/Clinic			169	56	Recall period from beginning of epidemic through beginning of study Heads of household answered for all household members on past illness, thus reports could be about themselves or another person in the house	18	44	0	Female				1	0	Data extrated manually from study's excel datasheet by MHM using pivot tables in excel. Worksheet showing extraction process can be found in Extraction file in Care Seeking Review channel on Teams	MHM	Complete	1	0	1	0	1	1	0	1	Data stratified by location, then sex and then age. Stratifications made in Excel using study dataset and so were made not to overlap. Severe diarrhea and death due to diarrhea subset of diarrhea.	N/a	1	1	0	Not reported	Data reported only once
50	Geographic Distribution and Mortality Risk Factors during the Cholera Outbreak in a Rural Region of Haiti, 2010-2011	doi.org/10.1371/journal.pntd.0003605	Survey	Cluster	Heads of households within rural villages in Nord, Haiti	Head of household	Diarrhea: at least three watery stools within a 24-hour period Severe diarrhea: self-reported lethargy or altered consciousness during the diarrheal illness	Cholera (watery diarrhea)	2011-04-22	2011-05-13	During a cholera outbreak	Cholera epidemic began in 2010; 600,000 cases of cholera and 7,000 deaths reported within first two years		50_f	Borgne; female; 18-44	HTI	Haiti	Nord	Borgne	Borgne		Rural	Villages in the districts of Plaisance and Port Margot are mainly accessible by roads, while villages in the more mountainous districts of Pilate and Borgne are more difficult to reach due to their mountainous terrain	Where did you seek care?	0	Any care	Other (describe in notes)	170	Hospital	Hospital/Clinic			169	34	Recall period from beginning of epidemic through beginning of study; M√©decins Sans Fronti√®res = doctors without borders Heads of household answered for all household members on past illness, thus reports could be about themselves or another person in the house	18	44	0	Female				1	0	Data extrated manually from study's excel datasheet by MHM using pivot tables in excel. Worksheet showing extraction process can be found in Extraction file in Care Seeking Review channel on Teams	MHM	Complete	1	0	1	0	1	1	0	1	Data stratified by location, then sex and then age. Stratifications made in Excel using study dataset and so were made not to overlap. Severe diarrhea and death due to diarrhea subset of diarrhea.	N/a	1	1	0	Not reported	Data reported only once
50	Geographic Distribution and Mortality Risk Factors during the Cholera Outbreak in a Rural Region of Haiti, 2010-2011	doi.org/10.1371/journal.pntd.0003605	Survey	Cluster	Heads of households within rural villages in Nord, Haiti	Head of household	Diarrhea: at least three watery stools within a 24-hour period Severe diarrhea: self-reported lethargy or altered consciousness during the diarrheal illness	Cholera (watery diarrhea)	2011-04-22	2011-05-13	During a cholera outbreak	Cholera epidemic began in 2010; 600,000 cases of cholera and 7,000 deaths reported within first two years		50_f	Borgne; female; 18-44	HTI	Haiti	Nord	Borgne	Borgne		Rural	Villages in the districts of Plaisance and Port Margot are mainly accessible by roads, while villages in the more mountainous districts of Pilate and Borgne are more difficult to reach due to their mountainous terrain	Where did you seek care?	0	Any care	Other (describe in notes)	170	Non- M√©decins Sans Fronti√®res/Cholera treatment center/cholera treatment units	Other			169	7	Recall period from beginning of epidemic through beginning of study Heads of household answered for all household members on past illness, thus reports could be about themselves or another person in the house	18	44	0	Female				1	0	Data extrated manually from study's excel datasheet by MHM using pivot tables in excel. Worksheet showing extraction process can be found in Extraction file in Care Seeking Review channel on Teams	MHM	Complete	1	0	1	0	1	1	0	1	Data stratified by location, then sex and then age. Stratifications made in Excel using study dataset and so were made not to overlap. Severe diarrhea and death due to diarrhea subset of diarrhea.	N/a	1	1	0	Not reported	Data reported only once
50	Geographic Distribution and Mortality Risk Factors during the Cholera Outbreak in a Rural Region of Haiti, 2010-2011	doi.org/10.1371/journal.pntd.0003605	Survey	Cluster	Heads of households within rural villages in Nord, Haiti	Head of household	Diarrhea: at least three watery stools within a 24-hour period Severe diarrhea: self-reported lethargy or altered consciousness during the diarrheal illness	Cholera (watery diarrhea)	2011-04-22	2011-05-13	During a cholera outbreak	Cholera epidemic began in 2010; 600,000 cases of cholera and 7,000 deaths reported within first two years		50_f	Borgne; female; 18-44	HTI	Haiti	Nord	Borgne	Borgne		Rural	Villages in the districts of Plaisance and Port Margot are mainly accessible by roads, while villages in the more mountainous districts of Pilate and Borgne are more difficult to reach due to their mountainous terrain	Where did you seek care?	0	Any care	Other (describe in notes)	170	Oral rehydration points	Health post			169	9	Recall period from beginning of epidemic through beginning of study Heads of household answered for all household members on past illness, thus reports could be about themselves or another person in the house	18	44	0	Female				1	0	Data extrated manually from study's excel datasheet by MHM using pivot tables in excel. Worksheet showing extraction process can be found in Extraction file in Care Seeking Review channel on Teams	MHM	Complete	1	0	1	0	1	1	0	1	Data stratified by location, then sex and then age. Stratifications made in Excel using study dataset and so were made not to overlap. Severe diarrhea and death due to diarrhea subset of diarrhea.	N/a	1	1	0	Not reported	Data reported only once
50	Geographic Distribution and Mortality Risk Factors during the Cholera Outbreak in a Rural Region of Haiti, 2010-2011	doi.org/10.1371/journal.pntd.0003605	Survey	Cluster	Heads of households within rural villages in Nord, Haiti	Head of household	Diarrhea: at least three watery stools within a 24-hour period Severe diarrhea: self-reported lethargy or altered consciousness during the diarrheal illness	Cholera (watery diarrhea)	2011-04-22	2011-05-13	During a cholera outbreak	Cholera epidemic began in 2010; 600,000 cases of cholera and 7,000 deaths reported within first two years		50_f	Borgne; female; 18-44	HTI	Haiti	Nord	Borgne	Borgne		Rural	Villages in the districts of Plaisance and Port Margot are mainly accessible by roads, while villages in the more mountainous districts of Pilate and Borgne are more difficult to reach due to their mountainous terrain	Where did you seek care?	0	Any care	Other (describe in notes)	170	Doctor	Hospital/Clinic			169	4	Recall period from beginning of epidemic through beginning of study Heads of household answered for all household members on past illness, thus reports could be about themselves or another person in the house	18	44	0	Female				1	0	Data extrated manually from study's excel datasheet by MHM using pivot tables in excel. Worksheet showing extraction process can be found in Extraction file in Care Seeking Review channel on Teams	MHM	Complete	1	0	1	0	1	1	0	1	Data stratified by location, then sex and then age. Stratifications made in Excel using study dataset and so were made not to overlap. Severe diarrhea and death due to diarrhea subset of diarrhea.	N/a	1	1	0	Not reported	Data reported only once
50	Geographic Distribution and Mortality Risk Factors during the Cholera Outbreak in a Rural Region of Haiti, 2010-2011	doi.org/10.1371/journal.pntd.0003605	Survey	Cluster	Heads of households within rural villages in Nord, Haiti	Head of household	Diarrhea: at least three watery stools within a 24-hour period Severe diarrhea: self-reported lethargy or altered consciousness during the diarrheal illness	Cholera (watery diarrhea)	2011-04-22	2011-05-13	During a cholera outbreak	Cholera epidemic began in 2010; 600,000 cases of cholera and 7,000 deaths reported within first two years		50_f	Borgne; female; 18-44	HTI	Haiti	Nord	Borgne	Borgne		Rural	Villages in the districts of Plaisance and Port Margot are mainly accessible by roads, while villages in the more mountainous districts of Pilate and Borgne are more difficult to reach due to their mountainous terrain	Where did you seek care?	0	Any care	Other (describe in notes)	170	Traditional medicine	Traditional Healer			169	2	Recall period from beginning of epidemic through beginning of study Heads of household answered for all household members on past illness, thus reports could be about themselves or another person in the house	18	44	0	Female				1	0	Data extrated manually from study's excel datasheet by MHM using pivot tables in excel. Worksheet showing extraction process can be found in Extraction file in Care Seeking Review channel on Teams	MHM	Complete	1	0	1	0	1	1	0	1	Data stratified by location, then sex and then age. Stratifications made in Excel using study dataset and so were made not to overlap. Severe diarrhea and death due to diarrhea subset of diarrhea.	N/a	1	1	0	Not reported	Data reported only once
50	Geographic Distribution and Mortality Risk Factors during the Cholera Outbreak in a Rural Region of Haiti, 2010-2011	doi.org/10.1371/journal.pntd.0003605	Survey	Cluster	Heads of households within rural villages in Nord, Haiti	Head of household	Diarrhea: at least three watery stools within a 24-hour period Severe diarrhea: self-reported lethargy or altered consciousness during the diarrheal illness	Cholera (watery diarrhea)	2011-04-22	2011-05-13	During a cholera outbreak	Cholera epidemic began in 2010; 600,000 cases of cholera and 7,000 deaths reported within first two years		50_f	Borgne; female; 18-44	HTI	Haiti	Nord	Borgne	Borgne		Rural	Villages in the districts of Plaisance and Port Margot are mainly accessible by roads, while villages in the more mountainous districts of Pilate and Borgne are more difficult to reach due to their mountainous terrain	Where did you seek care?	0	Any care	Other (describe in notes)	170	Other	Other			169	4	Recall period from beginning of epidemic through beginning of study; M√©decins Sans Fronti√®res = doctors without borders Heads of household answered for all household members on past illness, thus reports could be about themselves or another person in the house	18	44	0	Female				1	0	Data extrated manually from study's excel datasheet by MHM using pivot tables in excel. Worksheet showing extraction process can be found in Extraction file in Care Seeking Review channel on Teams	MHM	Complete	1	0	1	0	1	1	0	1	Data stratified by location, then sex and then age. Stratifications made in Excel using study dataset and so were made not to overlap. Severe diarrhea and death due to diarrhea subset of diarrhea.	N/a	1	1	0	Not reported	Data reported only once
50	Geographic Distribution and Mortality Risk Factors during the Cholera Outbreak in a Rural Region of Haiti, 2010-2011	doi.org/10.1371/journal.pntd.0003605	Survey	Cluster	Heads of households within rural villages in Nord, Haiti	Head of household	Diarrhea: at least three watery stools within a 24-hour period Severe diarrhea: self-reported lethargy or altered consciousness during the diarrheal illness	Cholera (watery diarrhea)	2011-04-22	2011-05-13	During a cholera outbreak	Cholera epidemic began in 2010; 600,000 cases of cholera and 7,000 deaths reported within first two years		50_g	Borgne; male; 45-64	HTI	Haiti	Nord	Borgne	Borgne		Rural	Villages in the districts of Plaisance and Port Margot are mainly accessible by roads, while villages in the more mountainous districts of Pilate and Borgne are more difficult to reach due to their mountainous terrain	Where did you seek care?	0	Any care	Other (describe in notes)	170	M√©decins Sans Fronti√®res/Cholera treatment center/cholera treatment units	Hospital/Clinic			65	22	Recall period from beginning of epidemic through beginning of study; M√©decins Sans Fronti√®res = doctors without borders Heads of household answered for all household members on past illness, thus reports could be about themselves or another person in the house	45	64	0	Male				1	0	Data extrated manually from study's excel datasheet by MHM using pivot tables in excel. Worksheet showing extraction process can be found in Extraction file in Care Seeking Review channel on Teams	MHM	Complete	1	0	1	0	1	1	0	1	Data stratified by location, then sex and then age. Stratifications made in Excel using study dataset and so were made not to overlap. Severe diarrhea and death due to diarrhea subset of diarrhea.	N/a	1	1	0	Not reported	Data reported only once
50	Geographic Distribution and Mortality Risk Factors during the Cholera Outbreak in a Rural Region of Haiti, 2010-2011	doi.org/10.1371/journal.pntd.0003605	Survey	Cluster	Heads of households within rural villages in Nord, Haiti	Head of household	Diarrhea: at least three watery stools within a 24-hour period Severe diarrhea: self-reported lethargy or altered consciousness during the diarrheal illness	Cholera (watery diarrhea)	2011-04-22	2011-05-13	During a cholera outbreak	Cholera epidemic began in 2010; 600,000 cases of cholera and 7,000 deaths reported within first two years		50_g	Borgne; male; 45-64	HTI	Haiti	Nord	Borgne	Borgne		Rural	Villages in the districts of Plaisance and Port Margot are mainly accessible by roads, while villages in the more mountainous districts of Pilate and Borgne are more difficult to reach due to their mountainous terrain	Where did you seek care?	0	Any care	Other (describe in notes)	170	Hospital	Hospital/Clinic			65	14	Recall period from beginning of epidemic through beginning of study Heads of household answered for all household members on past illness, thus reports could be about themselves or another person in the house	45	64	0	Male				1	0	Data extrated manually from study's excel datasheet by MHM using pivot tables in excel. Worksheet showing extraction process can be found in Extraction file in Care Seeking Review channel on Teams	MHM	Complete	1	0	1	0	1	1	0	1	Data stratified by location, then sex and then age. Stratifications made in Excel using study dataset and so were made not to overlap. Severe diarrhea and death due to diarrhea subset of diarrhea.	N/a	1	1	0	Not reported	Data reported only once
50	Geographic Distribution and Mortality Risk Factors during the Cholera Outbreak in a Rural Region of Haiti, 2010-2011	doi.org/10.1371/journal.pntd.0003605	Survey	Cluster	Heads of households within rural villages in Nord, Haiti	Head of household	Diarrhea: at least three watery stools within a 24-hour period Severe diarrhea: self-reported lethargy or altered consciousness during the diarrheal illness	Cholera (watery diarrhea)	2011-04-22	2011-05-13	During a cholera outbreak	Cholera epidemic began in 2010; 600,000 cases of cholera and 7,000 deaths reported within first two years		50_g	Borgne; male; 45-64	HTI	Haiti	Nord	Borgne	Borgne		Rural	Villages in the districts of Plaisance and Port Margot are mainly accessible by roads, while villages in the more mountainous districts of Pilate and Borgne are more difficult to reach due to their mountainous terrain	Where did you seek care?	0	Any care	Other (describe in notes)	170	Non- M√©decins Sans Fronti√®res/Cholera treatment center/cholera treatment units	Other			65	3	Recall period from beginning of epidemic through beginning of study; M√©decins Sans Fronti√®res = doctors without borders Heads of household answered for all household members on past illness, thus reports could be about themselves or another person in the house	45	64	0	Male				1	0	Data extrated manually from study's excel datasheet by MHM using pivot tables in excel. Worksheet showing extraction process can be found in Extraction file in Care Seeking Review channel on Teams	MHM	Complete	1	0	1	0	1	1	0	1	Data stratified by location, then sex and then age. Stratifications made in Excel using study dataset and so were made not to overlap. Severe diarrhea and death due to diarrhea subset of diarrhea.	N/a	1	1	0	Not reported	Data reported only once
50	Geographic Distribution and Mortality Risk Factors during the Cholera Outbreak in a Rural Region of Haiti, 2010-2011	doi.org/10.1371/journal.pntd.0003605	Survey	Cluster	Heads of households within rural villages in Nord, Haiti	Head of household	Diarrhea: at least three watery stools within a 24-hour period Severe diarrhea: self-reported lethargy or altered consciousness during the diarrheal illness	Cholera (watery diarrhea)	2011-04-22	2011-05-13	During a cholera outbreak	Cholera epidemic began in 2010; 600,000 cases of cholera and 7,000 deaths reported within first two years		50_g	Borgne; male; 45-64	HTI	Haiti	Nord	Borgne	Borgne		Rural	Villages in the districts of Plaisance and Port Margot are mainly accessible by roads, while villages in the more mountainous districts of Pilate and Borgne are more difficult to reach due to their mountainous terrain	Where did you seek care?	0	Any care	Other (describe in notes)	170	Oral rehydration points	Health post			65	5	Recall period from beginning of epidemic through beginning of study Heads of household answered for all household members on past illness, thus reports could be about themselves or another person in the house	45	64	0	Male				1	0	Data extrated manually from study's excel datasheet by MHM using pivot tables in excel. Worksheet showing extraction process can be found in Extraction file in Care Seeking Review channel on Teams	MHM	Complete	1	0	1	0	1	1	0	1	Data stratified by location, then sex and then age. Stratifications made in Excel using study dataset and so were made not to overlap. Severe diarrhea and death due to diarrhea subset of diarrhea.	N/a	1	1	0	Not reported	Data reported only once
50	Geographic Distribution and Mortality Risk Factors during the Cholera Outbreak in a Rural Region of Haiti, 2010-2011	doi.org/10.1371/journal.pntd.0003605	Survey	Cluster	Heads of households within rural villages in Nord, Haiti	Head of household	Diarrhea: at least three watery stools within a 24-hour period Severe diarrhea: self-reported lethargy or altered consciousness during the diarrheal illness	Cholera (watery diarrhea)	2011-04-22	2011-05-13	During a cholera outbreak	Cholera epidemic began in 2010; 600,000 cases of cholera and 7,000 deaths reported within first two years		50_g	Borgne; male; 45-64	HTI	Haiti	Nord	Borgne	Borgne		Rural	Villages in the districts of Plaisance and Port Margot are mainly accessible by roads, while villages in the more mountainous districts of Pilate and Borgne are more difficult to reach due to their mountainous terrain	Where did you seek care?	0	Any care	Other (describe in notes)	170	Doctor	Hospital/Clinic			65	1	Recall period from beginning of epidemic through beginning of study Heads of household answered for all household members on past illness, thus reports could be about themselves or another person in the house	45	64	0	Male				1	0	Data extrated manually from study's excel datasheet by MHM using pivot tables in excel. Worksheet showing extraction process can be found in Extraction file in Care Seeking Review channel on Teams	MHM	Complete	1	0	1	0	1	1	0	1	Data stratified by location, then sex and then age. Stratifications made in Excel using study dataset and so were made not to overlap. Severe diarrhea and death due to diarrhea subset of diarrhea.	N/a	1	1	0	Not reported	Data reported only once
50	Geographic Distribution and Mortality Risk Factors during the Cholera Outbreak in a Rural Region of Haiti, 2010-2011	doi.org/10.1371/journal.pntd.0003605	Survey	Cluster	Heads of households within rural villages in Nord, Haiti	Head of household	Diarrhea: at least three watery stools within a 24-hour period Severe diarrhea: self-reported lethargy or altered consciousness during the diarrheal illness	Cholera (watery diarrhea)	2011-04-22	2011-05-13	During a cholera outbreak	Cholera epidemic began in 2010; 600,000 cases of cholera and 7,000 deaths reported within first two years		50_g	Borgne; male; 45-64	HTI	Haiti	Nord	Borgne	Borgne		Rural	Villages in the districts of Plaisance and Port Margot are mainly accessible by roads, while villages in the more mountainous districts of Pilate and Borgne are more difficult to reach due to their mountainous terrain	Where did you seek care?	0	Any care	Other (describe in notes)	170	Traditional medicine	Traditional Healer			65	0	Recall period from beginning of epidemic through beginning of study Heads of household answered for all household members on past illness, thus reports could be about themselves or another person in the house	45	64	0	Male				1	0	Data extrated manually from study's excel datasheet by MHM using pivot tables in excel. Worksheet showing extraction process can be found in Extraction file in Care Seeking Review channel on Teams	MHM	Complete	1	0	1	0	1	1	0	1	Data stratified by location, then sex and then age. Stratifications made in Excel using study dataset and so were made not to overlap. Severe diarrhea and death due to diarrhea subset of diarrhea.	N/a	1	1	0	Not reported	Data reported only once
50	Geographic Distribution and Mortality Risk Factors during the Cholera Outbreak in a Rural Region of Haiti, 2010-2011	doi.org/10.1371/journal.pntd.0003605	Survey	Cluster	Heads of households within rural villages in Nord, Haiti	Head of household	Diarrhea: at least three watery stools within a 24-hour period Severe diarrhea: self-reported lethargy or altered consciousness during the diarrheal illness	Cholera (watery diarrhea)	2011-04-22	2011-05-13	During a cholera outbreak	Cholera epidemic began in 2010; 600,000 cases of cholera and 7,000 deaths reported within first two years		50_g	Borgne; male; 45-64	HTI	Haiti	Nord	Borgne	Borgne		Rural	Villages in the districts of Plaisance and Port Margot are mainly accessible by roads, while villages in the more mountainous districts of Pilate and Borgne are more difficult to reach due to their mountainous terrain	Where did you seek care?	0	Any care	Other (describe in notes)	170	Other	Other			65	0	Recall period from beginning of epidemic through beginning of study Heads of household answered for all household members on past illness, thus reports could be about themselves or another person in the house	45	64	0	Male				1	0	Data extrated manually from study's excel datasheet by MHM using pivot tables in excel. Worksheet showing extraction process can be found in Extraction file in Care Seeking Review channel on Teams	MHM	Complete	1	0	1	0	1	1	0	1	Data stratified by location, then sex and then age. Stratifications made in Excel using study dataset and so were made not to overlap. Severe diarrhea and death due to diarrhea subset of diarrhea.	N/a	1	1	0	Not reported	Data reported only once
50	Geographic Distribution and Mortality Risk Factors during the Cholera Outbreak in a Rural Region of Haiti, 2010-2011	doi.org/10.1371/journal.pntd.0003605	Survey	Cluster	Heads of households within rural villages in Nord, Haiti	Head of household	Diarrhea: at least three watery stools within a 24-hour period Severe diarrhea: self-reported lethargy or altered consciousness during the diarrheal illness	Cholera (watery diarrhea)	2011-04-22	2011-05-13	During a cholera outbreak	Cholera epidemic began in 2010; 600,000 cases of cholera and 7,000 deaths reported within first two years		50_h	Borgne; female; 45-64	HTI	Haiti	Nord	Borgne	Borgne		Rural	Villages in the districts of Plaisance and Port Margot are mainly accessible by roads, while villages in the more mountainous districts of Pilate and Borgne are more difficult to reach due to their mountainous terrain	Where did you seek care?	0	Any care	Other (describe in notes)	170	M√©decins Sans Fronti√®res/Cholera treatment center/cholera treatment units	Hospital/Clinic			81	21	Recall period from beginning of epidemic through beginning of study; M√©decins Sans Fronti√®res = doctors without borders Heads of household answered for all household members on past illness, thus reports could be about themselves or another person in the house	45	64	0	Female				1	0	Data extrated manually from study's excel datasheet by MHM using pivot tables in excel. Worksheet showing extraction process can be found in Extraction file in Care Seeking Review channel on Teams	MHM	Complete	1	0	1	0	1	1	0	1	Data stratified by location, then sex and then age. Stratifications made in Excel using study dataset and so were made not to overlap. Severe diarrhea and death due to diarrhea subset of diarrhea.	N/a	1	1	0	Not reported	Data reported only once
50	Geographic Distribution and Mortality Risk Factors during the Cholera Outbreak in a Rural Region of Haiti, 2010-2011	doi.org/10.1371/journal.pntd.0003605	Survey	Cluster	Heads of households within rural villages in Nord, Haiti	Head of household	Diarrhea: at least three watery stools within a 24-hour period Severe diarrhea: self-reported lethargy or altered consciousness during the diarrheal illness	Cholera (watery diarrhea)	2011-04-22	2011-05-13	During a cholera outbreak	Cholera epidemic began in 2010; 600,000 cases of cholera and 7,000 deaths reported within first two years		50_h	Borgne; female; 45-64	HTI	Haiti	Nord	Borgne	Borgne		Rural	Villages in the districts of Plaisance and Port Margot are mainly accessible by roads, while villages in the more mountainous districts of Pilate and Borgne are more difficult to reach due to their mountainous terrain	Where did you seek care?	0	Any care	Other (describe in notes)	170	Hospital	Hospital/Clinic			81	22	Recall period from beginning of epidemic through beginning of study Heads of household answered for all household members on past illness, thus reports could be about themselves or another person in the house	45	64	0	Female				1	0	Data extrated manually from study's excel datasheet by MHM using pivot tables in excel. Worksheet showing extraction process can be found in Extraction file in Care Seeking Review channel on Teams	MHM	Complete	1	0	1	0	1	1	0	1	Data stratified by location, then sex and then age. Stratifications made in Excel using study dataset and so were made not to overlap. Severe diarrhea and death due to diarrhea subset of diarrhea.	N/a	1	1	0	Not reported	Data reported only once
50	Geographic Distribution and Mortality Risk Factors during the Cholera Outbreak in a Rural Region of Haiti, 2010-2011	doi.org/10.1371/journal.pntd.0003605	Survey	Cluster	Heads of households within rural villages in Nord, Haiti	Head of household	Diarrhea: at least three watery stools within a 24-hour period Severe diarrhea: self-reported lethargy or altered consciousness during the diarrheal illness	Cholera (watery diarrhea)	2011-04-22	2011-05-13	During a cholera outbreak	Cholera epidemic began in 2010; 600,000 cases of cholera and 7,000 deaths reported within first two years		50_h	Borgne; female; 45-64	HTI	Haiti	Nord	Borgne	Borgne		Rural	Villages in the districts of Plaisance and Port Margot are mainly accessible by roads, while villages in the more mountainous districts of Pilate and Borgne are more difficult to reach due to their mountainous terrain	Where did you seek care?	0	Any care	Other (describe in notes)	170	Non- M√©decins Sans Fronti√®res/Cholera treatment center/cholera treatment units	Other			81	4	Recall period from beginning of epidemic through beginning of study; M√©decins Sans Fronti√®res = doctors without borders Heads of household answered for all household members on past illness, thus reports could be about themselves or another person in the house	45	64	0	Female				1	0	Data extrated manually from study's excel datasheet by MHM using pivot tables in excel. Worksheet showing extraction process can be found in Extraction file in Care Seeking Review channel on Teams	MHM	Complete	1	0	1	0	1	1	0	1	Data stratified by location, then sex and then age. Stratifications made in Excel using study dataset and so were made not to overlap. Severe diarrhea and death due to diarrhea subset of diarrhea.	N/a	1	1	0	Not reported	Data reported only once
50	Geographic Distribution and Mortality Risk Factors during the Cholera Outbreak in a Rural Region of Haiti, 2010-2011	doi.org/10.1371/journal.pntd.0003605	Survey	Cluster	Heads of households within rural villages in Nord, Haiti	Head of household	Diarrhea: at least three watery stools within a 24-hour period Severe diarrhea: self-reported lethargy or altered consciousness during the diarrheal illness	Cholera (watery diarrhea)	2011-04-22	2011-05-13	During a cholera outbreak	Cholera epidemic began in 2010; 600,000 cases of cholera and 7,000 deaths reported within first two years		50_h	Borgne; female; 45-64	HTI	Haiti	Nord	Borgne	Borgne		Rural	Villages in the districts of Plaisance and Port Margot are mainly accessible by roads, while villages in the more mountainous districts of Pilate and Borgne are more difficult to reach due to their mountainous terrain	Where did you seek care?	0	Any care	Other (describe in notes)	170	Oral rehydration points	Health post			81	3	Recall period from beginning of epidemic through beginning of study Heads of household answered for all household members on past illness, thus reports could be about themselves or another person in the house	45	64	0	Female				1	0	Data extrated manually from study's excel datasheet by MHM using pivot tables in excel. Worksheet showing extraction process can be found in Extraction file in Care Seeking Review channel on Teams	MHM	Complete	1	0	1	0	1	1	0	1	Data stratified by location, then sex and then age. Stratifications made in Excel using study dataset and so were made not to overlap. Severe diarrhea and death due to diarrhea subset of diarrhea.	N/a	1	1	0	Not reported	Data reported only once
50	Geographic Distribution and Mortality Risk Factors during the Cholera Outbreak in a Rural Region of Haiti, 2010-2011	doi.org/10.1371/journal.pntd.0003605	Survey	Cluster	Heads of households within rural villages in Nord, Haiti	Head of household	Diarrhea: at least three watery stools within a 24-hour period Severe diarrhea: self-reported lethargy or altered consciousness during the diarrheal illness	Cholera (watery diarrhea)	2011-04-22	2011-05-13	During a cholera outbreak	Cholera epidemic began in 2010; 600,000 cases of cholera and 7,000 deaths reported within first two years		50_h	Borgne; female; 45-64	HTI	Haiti	Nord	Borgne	Borgne		Rural	Villages in the districts of Plaisance and Port Margot are mainly accessible by roads, while villages in the more mountainous districts of Pilate and Borgne are more difficult to reach due to their mountainous terrain	Where did you seek care?	0	Any care	Other (describe in notes)	170	Doctor	Hospital/Clinic			81	0	Recall period from beginning of epidemic through beginning of study Heads of household answered for all household members on past illness, thus reports could be about themselves or another person in the house	45	64	0	Female				1	0	Data extrated manually from study's excel datasheet by MHM using pivot tables in excel. Worksheet showing extraction process can be found in Extraction file in Care Seeking Review channel on Teams	MHM	Complete	1	0	1	0	1	1	0	1	Data stratified by location, then sex and then age. Stratifications made in Excel using study dataset and so were made not to overlap. Severe diarrhea and death due to diarrhea subset of diarrhea.	N/a	1	1	0	Not reported	Data reported only once
50	Geographic Distribution and Mortality Risk Factors during the Cholera Outbreak in a Rural Region of Haiti, 2010-2011	doi.org/10.1371/journal.pntd.0003605	Survey	Cluster	Heads of households within rural villages in Nord, Haiti	Head of household	Diarrhea: at least three watery stools within a 24-hour period Severe diarrhea: self-reported lethargy or altered consciousness during the diarrheal illness	Cholera (watery diarrhea)	2011-04-22	2011-05-13	During a cholera outbreak	Cholera epidemic began in 2010; 600,000 cases of cholera and 7,000 deaths reported within first two years		50_h	Borgne; female; 45-64	HTI	Haiti	Nord	Borgne	Borgne		Rural	Villages in the districts of Plaisance and Port Margot are mainly accessible by roads, while villages in the more mountainous districts of Pilate and Borgne are more difficult to reach due to their mountainous terrain	Where did you seek care?	0	Any care	Other (describe in notes)	170	Traditional medicine	Traditional Healer			81	0	Recall period from beginning of epidemic through beginning of study Heads of household answered for all household members on past illness, thus reports could be about themselves or another person in the house	45	64	0	Female				1	0	Data extrated manually from study's excel datasheet by MHM using pivot tables in excel. Worksheet showing extraction process can be found in Extraction file in Care Seeking Review channel on Teams	MHM	Complete	1	0	1	0	1	1	0	1	Data stratified by location, then sex and then age. Stratifications made in Excel using study dataset and so were made not to overlap. Severe diarrhea and death due to diarrhea subset of diarrhea.	N/a	1	1	0	Not reported	Data reported only once
50	Geographic Distribution and Mortality Risk Factors during the Cholera Outbreak in a Rural Region of Haiti, 2010-2011	doi.org/10.1371/journal.pntd.0003605	Survey	Cluster	Heads of households within rural villages in Nord, Haiti	Head of household	Diarrhea: at least three watery stools within a 24-hour period Severe diarrhea: self-reported lethargy or altered consciousness during the diarrheal illness	Cholera (watery diarrhea)	2011-04-22	2011-05-13	During a cholera outbreak	Cholera epidemic began in 2010; 600,000 cases of cholera and 7,000 deaths reported within first two years		50_h	Borgne; female; 45-64	HTI	Haiti	Nord	Borgne	Borgne		Rural	Villages in the districts of Plaisance and Port Margot are mainly accessible by roads, while villages in the more mountainous districts of Pilate and Borgne are more difficult to reach due to their mountainous terrain	Where did you seek care?	0	Any care	Other (describe in notes)	170	Other	Other			81	0	Recall period from beginning of epidemic through beginning of study Heads of household answered for all household members on past illness, thus reports could be about themselves or another person in the house	45	64	0	Female				1	0	Data extrated manually from study's excel datasheet by MHM using pivot tables in excel. Worksheet showing extraction process can be found in Extraction file in Care Seeking Review channel on Teams	MHM	Complete	1	0	1	0	1	1	0	1	Data stratified by location, then sex and then age. Stratifications made in Excel using study dataset and so were made not to overlap. Severe diarrhea and death due to diarrhea subset of diarrhea.	N/a	1	1	0	Not reported	Data reported only once
50	Geographic Distribution and Mortality Risk Factors during the Cholera Outbreak in a Rural Region of Haiti, 2010-2011	doi.org/10.1371/journal.pntd.0003605	Survey	Cluster	Heads of households within rural villages in Nord, Haiti	Head of household	Diarrhea: at least three watery stools within a 24-hour period Severe diarrhea: self-reported lethargy or altered consciousness during the diarrheal illness	Cholera (watery diarrhea)	2011-04-22	2011-05-13	During a cholera outbreak	Cholera epidemic began in 2010; 600,000 cases of cholera and 7,000 deaths reported within first two years		50_i	Borgne; male; 65+	HTI	Haiti	Nord	Borgne	Borgne		Rural	Villages in the districts of Plaisance and Port Margot are mainly accessible by roads, while villages in the more mountainous districts of Pilate and Borgne are more difficult to reach due to their mountainous terrain	Where did you seek care?	0	Any care	Other (describe in notes)	170	M√©decins Sans Fronti√®res/Cholera treatment center/cholera treatment units	Hospital/Clinic			51	11	Recall period from beginning of epidemic through beginning of study; M√©decins Sans Fronti√®res = doctors without borders Heads of household answered for all household members on past illness, thus reports could be about themselves or another person in the house	65	88	0	Male				1	0	Data extrated manually from study's excel datasheet by MHM using pivot tables in excel. Worksheet showing extraction process can be found in Extraction file in Care Seeking Review channel on Teams	MHM	Complete	1	0	1	0	1	1	0	1	Data stratified by location, then sex and then age. Stratifications made in Excel using study dataset and so were made not to overlap. Severe diarrhea and death due to diarrhea subset of diarrhea.	N/a	1	1	0	Not reported	Data reported only once
50	Geographic Distribution and Mortality Risk Factors during the Cholera Outbreak in a Rural Region of Haiti, 2010-2011	doi.org/10.1371/journal.pntd.0003605	Survey	Cluster	Heads of households within rural villages in Nord, Haiti	Head of household	Diarrhea: at least three watery stools within a 24-hour period Severe diarrhea: self-reported lethargy or altered consciousness during the diarrheal illness	Cholera (watery diarrhea)	2011-04-22	2011-05-13	During a cholera outbreak	Cholera epidemic began in 2010; 600,000 cases of cholera and 7,000 deaths reported within first two years		50_i	Borgne; male; 65+	HTI	Haiti	Nord	Borgne	Borgne		Rural	Villages in the districts of Plaisance and Port Margot are mainly accessible by roads, while villages in the more mountainous districts of Pilate and Borgne are more difficult to reach due to their mountainous terrain	Where did you seek care?	0	Any care	Other (describe in notes)	170	Hospital	Hospital/Clinic			51	3	Recall period from beginning of epidemic through beginning of study Heads of household answered for all household members on past illness, thus reports could be about themselves or another person in the house	65	88	0	Male				1	0	Data extrated manually from study's excel datasheet by MHM using pivot tables in excel. Worksheet showing extraction process can be found in Extraction file in Care Seeking Review channel on Teams	MHM	Complete	1	0	1	0	1	1	0	1	Data stratified by location, then sex and then age. Stratifications made in Excel using study dataset and so were made not to overlap. Severe diarrhea and death due to diarrhea subset of diarrhea.	N/a	1	1	0	Not reported	Data reported only once
50	Geographic Distribution and Mortality Risk Factors during the Cholera Outbreak in a Rural Region of Haiti, 2010-2011	doi.org/10.1371/journal.pntd.0003605	Survey	Cluster	Heads of households within rural villages in Nord, Haiti	Head of household	Diarrhea: at least three watery stools within a 24-hour period Severe diarrhea: self-reported lethargy or altered consciousness during the diarrheal illness	Cholera (watery diarrhea)	2011-04-22	2011-05-13	During a cholera outbreak	Cholera epidemic began in 2010; 600,000 cases of cholera and 7,000 deaths reported within first two years		50_i	Borgne; male; 65+	HTI	Haiti	Nord	Borgne	Borgne		Rural	Villages in the districts of Plaisance and Port Margot are mainly accessible by roads, while villages in the more mountainous districts of Pilate and Borgne are more difficult to reach due to their mountainous terrain	Where did you seek care?	0	Any care	Other (describe in notes)	170	Non- M√©decins Sans Fronti√®res/Cholera treatment center/cholera treatment units	Other			51	2	Recall period from beginning of epidemic through beginning of study; M√©decins Sans Fronti√®res = doctors without borders Heads of household answered for all household members on past illness, thus reports could be about themselves or another person in the house	65	88	0	Male				1	0	Data extrated manually from study's excel datasheet by MHM using pivot tables in excel. Worksheet showing extraction process can be found in Extraction file in Care Seeking Review channel on Teams	MHM	Complete	1	0	1	0	1	1	0	1	Data stratified by location, then sex and then age. Stratifications made in Excel using study dataset and so were made not to overlap. Severe diarrhea and death due to diarrhea subset of diarrhea.	N/a	1	1	0	Not reported	Data reported only once
50	Geographic Distribution and Mortality Risk Factors during the Cholera Outbreak in a Rural Region of Haiti, 2010-2011	doi.org/10.1371/journal.pntd.0003605	Survey	Cluster	Heads of households within rural villages in Nord, Haiti	Head of household	Diarrhea: at least three watery stools within a 24-hour period Severe diarrhea: self-reported lethargy or altered consciousness during the diarrheal illness	Cholera (watery diarrhea)	2011-04-22	2011-05-13	During a cholera outbreak	Cholera epidemic began in 2010; 600,000 cases of cholera and 7,000 deaths reported within first two years		50_i	Borgne; male; 65+	HTI	Haiti	Nord	Borgne	Borgne		Rural	Villages in the districts of Plaisance and Port Margot are mainly accessible by roads, while villages in the more mountainous districts of Pilate and Borgne are more difficult to reach due to their mountainous terrain	Where did you seek care?	0	Any care	Other (describe in notes)	170	Oral rehydration points	Health post			51	2	Recall period from beginning of epidemic through beginning of study Heads of household answered for all household members on past illness, thus reports could be about themselves or another person in the house	65	88	0	Male				1	0	Data extrated manually from study's excel datasheet by MHM using pivot tables in excel. Worksheet showing extraction process can be found in Extraction file in Care Seeking Review channel on Teams	MHM	Complete	1	0	1	0	1	1	0	1	Data stratified by location, then sex and then age. Stratifications made in Excel using study dataset and so were made not to overlap. Severe diarrhea and death due to diarrhea subset of diarrhea.	N/a	1	1	0	Not reported	Data reported only once
50	Geographic Distribution and Mortality Risk Factors during the Cholera Outbreak in a Rural Region of Haiti, 2010-2011	doi.org/10.1371/journal.pntd.0003605	Survey	Cluster	Heads of households within rural villages in Nord, Haiti	Head of household	Diarrhea: at least three watery stools within a 24-hour period Severe diarrhea: self-reported lethargy or altered consciousness during the diarrheal illness	Cholera (watery diarrhea)	2011-04-22	2011-05-13	During a cholera outbreak	Cholera epidemic began in 2010; 600,000 cases of cholera and 7,000 deaths reported within first two years		50_i	Borgne; male; 65+	HTI	Haiti	Nord	Borgne	Borgne		Rural	Villages in the districts of Plaisance and Port Margot are mainly accessible by roads, while villages in the more mountainous districts of Pilate and Borgne are more difficult to reach due to their mountainous terrain	Where did you seek care?	0	Any care	Other (describe in notes)	170	Doctor	Hospital/Clinic			51	0	Recall period from beginning of epidemic through beginning of study Heads of household answered for all household members on past illness, thus reports could be about themselves or another person in the house	65	88	0	Male				1	0	Data extrated manually from study's excel datasheet by MHM using pivot tables in excel. Worksheet showing extraction process can be found in Extraction file in Care Seeking Review channel on Teams	MHM	Complete	1	0	1	0	1	1	0	1	Data stratified by location, then sex and then age. Stratifications made in Excel using study dataset and so were made not to overlap. Severe diarrhea and death due to diarrhea subset of diarrhea.	N/a	1	1	0	Not reported	Data reported only once
50	Geographic Distribution and Mortality Risk Factors during the Cholera Outbreak in a Rural Region of Haiti, 2010-2011	doi.org/10.1371/journal.pntd.0003605	Survey	Cluster	Heads of households within rural villages in Nord, Haiti	Head of household	Diarrhea: at least three watery stools within a 24-hour period Severe diarrhea: self-reported lethargy or altered consciousness during the diarrheal illness	Cholera (watery diarrhea)	2011-04-22	2011-05-13	During a cholera outbreak	Cholera epidemic began in 2010; 600,000 cases of cholera and 7,000 deaths reported within first two years		50_i	Borgne; male; 65+	HTI	Haiti	Nord	Borgne	Borgne		Rural	Villages in the districts of Plaisance and Port Margot are mainly accessible by roads, while villages in the more mountainous districts of Pilate and Borgne are more difficult to reach due to their mountainous terrain	Where did you seek care?	0	Any care	Other (describe in notes)	170	Traditional medicine	Traditional Healer			51	0	Recall period from beginning of epidemic through beginning of study Heads of household answered for all household members on past illness, thus reports could be about themselves or another person in the house	65	88	0	Male				1	0	Data extrated manually from study's excel datasheet by MHM using pivot tables in excel. Worksheet showing extraction process can be found in Extraction file in Care Seeking Review channel on Teams	MHM	Complete	1	0	1	0	1	1	0	1	Data stratified by location, then sex and then age. Stratifications made in Excel using study dataset and so were made not to overlap. Severe diarrhea and death due to diarrhea subset of diarrhea.	N/a	1	1	0	Not reported	Data reported only once
50	Geographic Distribution and Mortality Risk Factors during the Cholera Outbreak in a Rural Region of Haiti, 2010-2011	doi.org/10.1371/journal.pntd.0003605	Survey	Cluster	Heads of households within rural villages in Nord, Haiti	Head of household	Diarrhea: at least three watery stools within a 24-hour period Severe diarrhea: self-reported lethargy or altered consciousness during the diarrheal illness	Cholera (watery diarrhea)	2011-04-22	2011-05-13	During a cholera outbreak	Cholera epidemic began in 2010; 600,000 cases of cholera and 7,000 deaths reported within first two years		50_i	Borgne; male; 65+	HTI	Haiti	Nord	Borgne	Borgne		Rural	Villages in the districts of Plaisance and Port Margot are mainly accessible by roads, while villages in the more mountainous districts of Pilate and Borgne are more difficult to reach due to their mountainous terrain	Where did you seek care?	0	Any care	Other (describe in notes)	170	Other	Other			51	1	Recall period from beginning of epidemic through beginning of study Heads of household answered for all household members on past illness, thus reports could be about themselves or another person in the house	65	88	0	Male				1	0	Data extrated manually from study's excel datasheet by MHM using pivot tables in excel. Worksheet showing extraction process can be found in Extraction file in Care Seeking Review channel on Teams	MHM	Complete	1	0	1	0	1	1	0	1	Data stratified by location, then sex and then age. Stratifications made in Excel using study dataset and so were made not to overlap. Severe diarrhea and death due to diarrhea subset of diarrhea.	N/a	1	1	0	Not reported	Data reported only once
50	Geographic Distribution and Mortality Risk Factors during the Cholera Outbreak in a Rural Region of Haiti, 2010-2011	doi.org/10.1371/journal.pntd.0003605	Survey	Cluster	Heads of households within rural villages in Nord, Haiti	Head of household	Diarrhea: at least three watery stools within a 24-hour period Severe diarrhea: self-reported lethargy or altered consciousness during the diarrheal illness	Cholera (watery diarrhea)	2011-04-22	2011-05-13	During a cholera outbreak	Cholera epidemic began in 2010; 600,000 cases of cholera and 7,000 deaths reported within first two years		50_j	Borgne; female; 65+	HTI	Haiti	Nord	Borgne	Borgne		Rural	Villages in the districts of Plaisance and Port Margot are mainly accessible by roads, while villages in the more mountainous districts of Pilate and Borgne are more difficult to reach due to their mountainous terrain	Where did you seek care?	0	Any care	Other (describe in notes)	170	M√©decins Sans Fronti√®res/Cholera treatment center/cholera treatment units	Hospital/Clinic			47	4	Recall period from beginning of epidemic through beginning of study; M√©decins Sans Fronti√®res = doctors without borders Heads of household answered for all household members on past illness, thus reports could be about themselves or another person in the house	65	89	0	Female				1	0	Data extrated manually from study's excel datasheet by MHM using pivot tables in excel. Worksheet showing extraction process can be found in Extraction file in Care Seeking Review channel on Teams	MHM	Complete	1	0	1	0	1	1	0	1	Data stratified by location, then sex and then age. Stratifications made in Excel using study dataset and so were made not to overlap. Severe diarrhea and death due to diarrhea subset of diarrhea.	N/a	1	1	0	Not reported	Data reported only once
50	Geographic Distribution and Mortality Risk Factors during the Cholera Outbreak in a Rural Region of Haiti, 2010-2011	doi.org/10.1371/journal.pntd.0003605	Survey	Cluster	Heads of households within rural villages in Nord, Haiti	Head of household	Diarrhea: at least three watery stools within a 24-hour period Severe diarrhea: self-reported lethargy or altered consciousness during the diarrheal illness	Cholera (watery diarrhea)	2011-04-22	2011-05-13	During a cholera outbreak	Cholera epidemic began in 2010; 600,000 cases of cholera and 7,000 deaths reported within first two years		50_j	Borgne; female; 65+	HTI	Haiti	Nord	Borgne	Borgne		Rural	Villages in the districts of Plaisance and Port Margot are mainly accessible by roads, while villages in the more mountainous districts of Pilate and Borgne are more difficult to reach due to their mountainous terrain	Where did you seek care?	0	Any care	Other (describe in notes)	170	Hospital	Hospital/Clinic			47	9	Recall period from beginning of epidemic through beginning of study Heads of household answered for all household members on past illness, thus reports could be about themselves or another person in the house	65	89	0	Female				1	0	Data extrated manually from study's excel datasheet by MHM using pivot tables in excel. Worksheet showing extraction process can be found in Extraction file in Care Seeking Review channel on Teams	MHM	Complete	1	0	1	0	1	1	0	1	Data stratified by location, then sex and then age. Stratifications made in Excel using study dataset and so were made not to overlap. Severe diarrhea and death due to diarrhea subset of diarrhea.	N/a	1	1	0	Not reported	Data reported only once
50	Geographic Distribution and Mortality Risk Factors during the Cholera Outbreak in a Rural Region of Haiti, 2010-2011	doi.org/10.1371/journal.pntd.0003605	Survey	Cluster	Heads of households within rural villages in Nord, Haiti	Head of household	Diarrhea: at least three watery stools within a 24-hour period Severe diarrhea: self-reported lethargy or altered consciousness during the diarrheal illness	Cholera (watery diarrhea)	2011-04-22	2011-05-13	During a cholera outbreak	Cholera epidemic began in 2010; 600,000 cases of cholera and 7,000 deaths reported within first two years		50_j	Borgne; female; 65+	HTI	Haiti	Nord	Borgne	Borgne		Rural	Villages in the districts of Plaisance and Port Margot are mainly accessible by roads, while villages in the more mountainous districts of Pilate and Borgne are more difficult to reach due to their mountainous terrain	Where did you seek care?	0	Any care	Other (describe in notes)	170	Non- M√©decins Sans Fronti√®res/Cholera treatment center/cholera treatment units	Other			47	0	Recall period from beginning of epidemic through beginning of study; M√©decins Sans Fronti√®res = doctors without borders Heads of household answered for all household members on past illness, thus reports could be about themselves or another person in the house	65	89	0	Female				1	0	Data extrated manually from study's excel datasheet by MHM using pivot tables in excel. Worksheet showing extraction process can be found in Extraction file in Care Seeking Review channel on Teams	MHM	Complete	1	0	1	0	1	1	0	1	Data stratified by location, then sex and then age. Stratifications made in Excel using study dataset and so were made not to overlap. Severe diarrhea and death due to diarrhea subset of diarrhea.	N/a	1	1	0	Not reported	Data reported only once
50	Geographic Distribution and Mortality Risk Factors during the Cholera Outbreak in a Rural Region of Haiti, 2010-2011	doi.org/10.1371/journal.pntd.0003605	Survey	Cluster	Heads of households within rural villages in Nord, Haiti	Head of household	Diarrhea: at least three watery stools within a 24-hour period Severe diarrhea: self-reported lethargy or altered consciousness during the diarrheal illness	Cholera (watery diarrhea)	2011-04-22	2011-05-13	During a cholera outbreak	Cholera epidemic began in 2010; 600,000 cases of cholera and 7,000 deaths reported within first two years		50_j	Borgne; female; 65+	HTI	Haiti	Nord	Borgne	Borgne		Rural	Villages in the districts of Plaisance and Port Margot are mainly accessible by roads, while villages in the more mountainous districts of Pilate and Borgne are more difficult to reach due to their mountainous terrain	Where did you seek care?	0	Any care	Other (describe in notes)	170	Oral rehydration points	Health post			47	0	Recall period from beginning of epidemic through beginning of study Heads of household answered for all household members on past illness, thus reports could be about themselves or another person in the house	65	89	0	Female				1	0	Data extrated manually from study's excel datasheet by MHM using pivot tables in excel. Worksheet showing extraction process can be found in Extraction file in Care Seeking Review channel on Teams	MHM	Complete	1	0	1	0	1	1	0	1	Data stratified by location, then sex and then age. Stratifications made in Excel using study dataset and so were made not to overlap. Severe diarrhea and death due to diarrhea subset of diarrhea.	N/a	1	1	0	Not reported	Data reported only once
50	Geographic Distribution and Mortality Risk Factors during the Cholera Outbreak in a Rural Region of Haiti, 2010-2011	doi.org/10.1371/journal.pntd.0003605	Survey	Cluster	Heads of households within rural villages in Nord, Haiti	Head of household	Diarrhea: at least three watery stools within a 24-hour period Severe diarrhea: self-reported lethargy or altered consciousness during the diarrheal illness	Cholera (watery diarrhea)	2011-04-22	2011-05-13	During a cholera outbreak	Cholera epidemic began in 2010; 600,000 cases of cholera and 7,000 deaths reported within first two years		50_j	Borgne; female; 65+	HTI	Haiti	Nord	Borgne	Borgne		Rural	Villages in the districts of Plaisance and Port Margot are mainly accessible by roads, while villages in the more mountainous districts of Pilate and Borgne are more difficult to reach due to their mountainous terrain	Where did you seek care?	0	Any care	Other (describe in notes)	170	Doctor	Hospital/Clinic			47	0	Recall period from beginning of epidemic through beginning of study Heads of household answered for all household members on past illness, thus reports could be about themselves or another person in the house	65	89	0	Female				1	0	Data extrated manually from study's excel datasheet by MHM using pivot tables in excel. Worksheet showing extraction process can be found in Extraction file in Care Seeking Review channel on Teams	MHM	Complete	1	0	1	0	1	1	0	1	Data stratified by location, then sex and then age. Stratifications made in Excel using study dataset and so were made not to overlap. Severe diarrhea and death due to diarrhea subset of diarrhea.	N/a	1	1	0	Not reported	Data reported only once
50	Geographic Distribution and Mortality Risk Factors during the Cholera Outbreak in a Rural Region of Haiti, 2010-2011	doi.org/10.1371/journal.pntd.0003605	Survey	Cluster	Heads of households within rural villages in Nord, Haiti	Head of household	Diarrhea: at least three watery stools within a 24-hour period Severe diarrhea: self-reported lethargy or altered consciousness during the diarrheal illness	Cholera (watery diarrhea)	2011-04-22	2011-05-13	During a cholera outbreak	Cholera epidemic began in 2010; 600,000 cases of cholera and 7,000 deaths reported within first two years		50_j	Borgne; female; 65+	HTI	Haiti	Nord	Borgne	Borgne		Rural	Villages in the districts of Plaisance and Port Margot are mainly accessible by roads, while villages in the more mountainous districts of Pilate and Borgne are more difficult to reach due to their mountainous terrain	Where did you seek care?	0	Any care	Other (describe in notes)	170	Traditional medicine	Traditional Healer			47	0	Recall period from beginning of epidemic through beginning of study Heads of household answered for all household members on past illness, thus reports could be about themselves or another person in the house	65	89	0	Female				1	0	Data extrated manually from study's excel datasheet by MHM using pivot tables in excel. Worksheet showing extraction process can be found in Extraction file in Care Seeking Review channel on Teams	MHM	Complete	1	0	1	0	1	1	0	1	Data stratified by location, then sex and then age. Stratifications made in Excel using study dataset and so were made not to overlap. Severe diarrhea and death due to diarrhea subset of diarrhea.	N/a	1	1	0	Not reported	Data reported only once
50	Geographic Distribution and Mortality Risk Factors during the Cholera Outbreak in a Rural Region of Haiti, 2010-2011	doi.org/10.1371/journal.pntd.0003605	Survey	Cluster	Heads of households within rural villages in Nord, Haiti	Head of household	Diarrhea: at least three watery stools within a 24-hour period Severe diarrhea: self-reported lethargy or altered consciousness during the diarrheal illness	Cholera (watery diarrhea)	2011-04-22	2011-05-13	During a cholera outbreak	Cholera epidemic began in 2010; 600,000 cases of cholera and 7,000 deaths reported within first two years		50_j	Borgne; female; 65+	HTI	Haiti	Nord	Borgne	Borgne		Rural	Villages in the districts of Plaisance and Port Margot are mainly accessible by roads, while villages in the more mountainous districts of Pilate and Borgne are more difficult to reach due to their mountainous terrain	Where did you seek care?	0	Any care	Other (describe in notes)	170	Other	Other			47	0	Recall period from beginning of epidemic through beginning of study Heads of household answered for all household members on past illness, thus reports could be about themselves or another person in the house	65	89	0	Female				1	0	Data extrated manually from study's excel datasheet by MHM using pivot tables in excel. Worksheet showing extraction process can be found in Extraction file in Care Seeking Review channel on Teams	MHM	Complete	1	0	1	0	1	1	0	1	Data stratified by location, then sex and then age. Stratifications made in Excel using study dataset and so were made not to overlap. Severe diarrhea and death due to diarrhea subset of diarrhea.	N/a	1	1	0	Not reported	Data reported only once
50	Geographic Distribution and Mortality Risk Factors during the Cholera Outbreak in a Rural Region of Haiti, 2010-2011	doi.org/10.1371/journal.pntd.0003605	Survey	Cluster	Heads of households within rural villages in Nord, Haiti	Head of household	Diarrhea: at least three watery stools within a 24-hour period Severe diarrhea: self-reported lethargy or altered consciousness during the diarrheal illness	Cholera (watery diarrhea)	2011-04-22	2011-05-13	During a cholera outbreak	Cholera epidemic began in 2010; 600,000 cases of cholera and 7,000 deaths reported within first two years		50_k	Pilate; male; 0-4	HTI	Haiti	Nord	Pilate	Pilate		Rural	Villages in the districts of Plaisance and Port Margot are mainly accessible by roads, while villages in the more mountainous districts of Pilate and Borgne are more difficult to reach due to their mountainous terrain	Where did you seek care?	0	Any care	Child	170	M√©decins Sans Fronti√®res/Cholera treatment center/cholera treatment units	Hospital/Clinic			23	10	Recall period from beginning of epidemic through beginning of study; M√©decins Sans Fronti√®res = doctors without borders	0	4	1	Male				1	0	Data extrated manually from study's excel datasheet by MHM using pivot tables in excel. Worksheet showing extraction process can be found in Extraction file in Care Seeking Review channel on Teams	MHM	Complete	1	0	1	0	1	1	0	1	Data stratified by location, then sex and then age. Stratifications made in Excel using study dataset and so were made not to overlap. Severe diarrhea and death due to diarrhea subset of diarrhea.	N/a	1	1	0	Not reported	Data reported only once
50	Geographic Distribution and Mortality Risk Factors during the Cholera Outbreak in a Rural Region of Haiti, 2010-2011	doi.org/10.1371/journal.pntd.0003605	Survey	Cluster	Heads of households within rural villages in Nord, Haiti	Head of household	Diarrhea: at least three watery stools within a 24-hour period Severe diarrhea: self-reported lethargy or altered consciousness during the diarrheal illness	Cholera (watery diarrhea)	2011-04-22	2011-05-13	During a cholera outbreak	Cholera epidemic began in 2010; 600,000 cases of cholera and 7,000 deaths reported within first two years		50_k	Pilate; male; 0-4	HTI	Haiti	Nord	Pilate	Pilate		Rural	Villages in the districts of Plaisance and Port Margot are mainly accessible by roads, while villages in the more mountainous districts of Pilate and Borgne are more difficult to reach due to their mountainous terrain	Where did you seek care?	0	Any care	Child	170	Hospital	Hospital/Clinic			23	11	Recall period from beginning of epidemic through beginning of study	0	4	1	Male				1	0	Data extrated manually from study's excel datasheet by MHM using pivot tables in excel. Worksheet showing extraction process can be found in Extraction file in Care Seeking Review channel on Teams	MHM	Complete	1	0	1	0	1	1	0	1	Data stratified by location, then sex and then age. Stratifications made in Excel using study dataset and so were made not to overlap. Severe diarrhea and death due to diarrhea subset of diarrhea.	N/a	1	1	0	Not reported	Data reported only once
50	Geographic Distribution and Mortality Risk Factors during the Cholera Outbreak in a Rural Region of Haiti, 2010-2011	doi.org/10.1371/journal.pntd.0003605	Survey	Cluster	Heads of households within rural villages in Nord, Haiti	Head of household	Diarrhea: at least three watery stools within a 24-hour period Severe diarrhea: self-reported lethargy or altered consciousness during the diarrheal illness	Cholera (watery diarrhea)	2011-04-22	2011-05-13	During a cholera outbreak	Cholera epidemic began in 2010; 600,000 cases of cholera and 7,000 deaths reported within first two years		50_k	Pilate; male; 0-4	HTI	Haiti	Nord	Pilate	Pilate		Rural	Villages in the districts of Plaisance and Port Margot are mainly accessible by roads, while villages in the more mountainous districts of Pilate and Borgne are more difficult to reach due to their mountainous terrain	Where did you seek care?	0	Any care	Child	170	Non- M√©decins Sans Fronti√®res/Cholera treatment center/cholera treatment units	Other			23	0	Recall period from beginning of epidemic through beginning of study; M√©decins Sans Fronti√®res = doctors without borders	0	4	1	Male				1	0	Data extrated manually from study's excel datasheet by MHM using pivot tables in excel. Worksheet showing extraction process can be found in Extraction file in Care Seeking Review channel on Teams	MHM	Complete	1	0	1	0	1	1	0	1	Data stratified by location, then sex and then age. Stratifications made in Excel using study dataset and so were made not to overlap. Severe diarrhea and death due to diarrhea subset of diarrhea.	N/a	1	1	0	Not reported	Data reported only once
50	Geographic Distribution and Mortality Risk Factors during the Cholera Outbreak in a Rural Region of Haiti, 2010-2011	doi.org/10.1371/journal.pntd.0003605	Survey	Cluster	Heads of households within rural villages in Nord, Haiti	Head of household	Diarrhea: at least three watery stools within a 24-hour period Severe diarrhea: self-reported lethargy or altered consciousness during the diarrheal illness	Cholera (watery diarrhea)	2011-04-22	2011-05-13	During a cholera outbreak	Cholera epidemic began in 2010; 600,000 cases of cholera and 7,000 deaths reported within first two years		50_k	Pilate; male; 0-4	HTI	Haiti	Nord	Pilate	Pilate		Rural	Villages in the districts of Plaisance and Port Margot are mainly accessible by roads, while villages in the more mountainous districts of Pilate and Borgne are more difficult to reach due to their mountainous terrain	Where did you seek care?	0	Any care	Child	170	Oral rehydration points	Health post			23	0	Recall period from beginning of epidemic through beginning of study	0	4	1	Male				1	0	Data extrated manually from study's excel datasheet by MHM using pivot tables in excel. Worksheet showing extraction process can be found in Extraction file in Care Seeking Review channel on Teams	MHM	Complete	1	0	1	0	1	1	0	1	Data stratified by location, then sex and then age. Stratifications made in Excel using study dataset and so were made not to overlap. Severe diarrhea and death due to diarrhea subset of diarrhea.	N/a	1	1	0	Not reported	Data reported only once
50	Geographic Distribution and Mortality Risk Factors during the Cholera Outbreak in a Rural Region of Haiti, 2010-2011	doi.org/10.1371/journal.pntd.0003605	Survey	Cluster	Heads of households within rural villages in Nord, Haiti	Head of household	Diarrhea: at least three watery stools within a 24-hour period Severe diarrhea: self-reported lethargy or altered consciousness during the diarrheal illness	Cholera (watery diarrhea)	2011-04-22	2011-05-13	During a cholera outbreak	Cholera epidemic began in 2010; 600,000 cases of cholera and 7,000 deaths reported within first two years		50_k	Pilate; male; 0-4	HTI	Haiti	Nord	Pilate	Pilate		Rural	Villages in the districts of Plaisance and Port Margot are mainly accessible by roads, while villages in the more mountainous districts of Pilate and Borgne are more difficult to reach due to their mountainous terrain	Where did you seek care?	0	Any care	Child	170	Doctor	Hospital/Clinic			23	0	Recall period from beginning of epidemic through beginning of study	0	4	1	Male				1	0	Data extrated manually from study's excel datasheet by MHM using pivot tables in excel. Worksheet showing extraction process can be found in Extraction file in Care Seeking Review channel on Teams	MHM	Complete	1	0	1	0	1	1	0	1	Data stratified by location, then sex and then age. Stratifications made in Excel using study dataset and so were made not to overlap. Severe diarrhea and death due to diarrhea subset of diarrhea.	N/a	1	1	0	Not reported	Data reported only once
50	Geographic Distribution and Mortality Risk Factors during the Cholera Outbreak in a Rural Region of Haiti, 2010-2011	doi.org/10.1371/journal.pntd.0003605	Survey	Cluster	Heads of households within rural villages in Nord, Haiti	Head of household	Diarrhea: at least three watery stools within a 24-hour period Severe diarrhea: self-reported lethargy or altered consciousness during the diarrheal illness	Cholera (watery diarrhea)	2011-04-22	2011-05-13	During a cholera outbreak	Cholera epidemic began in 2010; 600,000 cases of cholera and 7,000 deaths reported within first two years		50_k	Pilate; male; 0-4	HTI	Haiti	Nord	Pilate	Pilate		Rural	Villages in the districts of Plaisance and Port Margot are mainly accessible by roads, while villages in the more mountainous districts of Pilate and Borgne are more difficult to reach due to their mountainous terrain	Where did you seek care?	0	Any care	Child	170	Traditional medicine	Traditional Healer			23	0	Recall period from beginning of epidemic through beginning of study	0	4	1	Male				1	0	Data extrated manually from study's excel datasheet by MHM using pivot tables in excel. Worksheet showing extraction process can be found in Extraction file in Care Seeking Review channel on Teams	MHM	Complete	1	0	1	0	1	1	0	1	Data stratified by location, then sex and then age. Stratifications made in Excel using study dataset and so were made not to overlap. Severe diarrhea and death due to diarrhea subset of diarrhea.	N/a	1	1	0	Not reported	Data reported only once
50	Geographic Distribution and Mortality Risk Factors during the Cholera Outbreak in a Rural Region of Haiti, 2010-2011	doi.org/10.1371/journal.pntd.0003605	Survey	Cluster	Heads of households within rural villages in Nord, Haiti	Head of household	Diarrhea: at least three watery stools within a 24-hour period Severe diarrhea: self-reported lethargy or altered consciousness during the diarrheal illness	Cholera (watery diarrhea)	2011-04-22	2011-05-13	During a cholera outbreak	Cholera epidemic began in 2010; 600,000 cases of cholera and 7,000 deaths reported within first two years		50_k	Pilate; male; 0-4	HTI	Haiti	Nord	Pilate	Pilate		Rural	Villages in the districts of Plaisance and Port Margot are mainly accessible by roads, while villages in the more mountainous districts of Pilate and Borgne are more difficult to reach due to their mountainous terrain	Where did you seek care?	0	Any care	Child	170	Other	Other			23	0	Recall period from beginning of epidemic through beginning of study	0	4	1	Male				1	0	Data extrated manually from study's excel datasheet by MHM using pivot tables in excel. Worksheet showing extraction process can be found in Extraction file in Care Seeking Review channel on Teams	MHM	Complete	1	0	1	0	1	1	0	1	Data stratified by location, then sex and then age. Stratifications made in Excel using study dataset and so were made not to overlap. Severe diarrhea and death due to diarrhea subset of diarrhea.	N/a	1	1	0	Not reported	Data reported only once
50	Geographic Distribution and Mortality Risk Factors during the Cholera Outbreak in a Rural Region of Haiti, 2010-2011	doi.org/10.1371/journal.pntd.0003605	Survey	Cluster	Heads of households within rural villages in Nord, Haiti	Head of household	Diarrhea: at least three watery stools within a 24-hour period Severe diarrhea: self-reported lethargy or altered consciousness during the diarrheal illness	Cholera (watery diarrhea)	2011-04-22	2011-05-13	During a cholera outbreak	Cholera epidemic began in 2010; 600,000 cases of cholera and 7,000 deaths reported within first two years		50_l	Pilate; female; 0-4	HTI	Haiti	Nord	Pilate	Pilate		Rural	Villages in the districts of Plaisance and Port Margot are mainly accessible by roads, while villages in the more mountainous districts of Pilate and Borgne are more difficult to reach due to their mountainous terrain	Where did you seek care?	0	Any care	Child	170	M√©decins Sans Fronti√®res/Cholera treatment center/cholera treatment units	Hospital/Clinic			24	8	Recall period from beginning of epidemic through beginning of study; M√©decins Sans Fronti√®res = doctors without borders	0	4	1	Female				1	0	Data extrated manually from study's excel datasheet by MHM using pivot tables in excel. Worksheet showing extraction process can be found in Extraction file in Care Seeking Review channel on Teams	MHM	Complete	1	0	1	0	1	1	0	1	Data stratified by location, then sex and then age. Stratifications made in Excel using study dataset and so were made not to overlap. Severe diarrhea and death due to diarrhea subset of diarrhea.	N/a	1	1	0	Not reported	Data reported only once
50	Geographic Distribution and Mortality Risk Factors during the Cholera Outbreak in a Rural Region of Haiti, 2010-2011	doi.org/10.1371/journal.pntd.0003605	Survey	Cluster	Heads of households within rural villages in Nord, Haiti	Head of household	Diarrhea: at least three watery stools within a 24-hour period Severe diarrhea: self-reported lethargy or altered consciousness during the diarrheal illness	Cholera (watery diarrhea)	2011-04-22	2011-05-13	During a cholera outbreak	Cholera epidemic began in 2010; 600,000 cases of cholera and 7,000 deaths reported within first two years		50_l	Pilate; female; 0-4	HTI	Haiti	Nord	Pilate	Pilate		Rural	Villages in the districts of Plaisance and Port Margot are mainly accessible by roads, while villages in the more mountainous districts of Pilate and Borgne are more difficult to reach due to their mountainous terrain	Where did you seek care?	0	Any care	Child	170	Hospital	Hospital/Clinic			24	8	Recall period from beginning of epidemic through beginning of study	0	4	1	Female				1	0	Data extrated manually from study's excel datasheet by MHM using pivot tables in excel. Worksheet showing extraction process can be found in Extraction file in Care Seeking Review channel on Teams	MHM	Complete	1	0	1	0	1	1	0	1	Data stratified by location, then sex and then age. Stratifications made in Excel using study dataset and so were made not to overlap. Severe diarrhea and death due to diarrhea subset of diarrhea.	N/a	1	1	0	Not reported	Data reported only once
50	Geographic Distribution and Mortality Risk Factors during the Cholera Outbreak in a Rural Region of Haiti, 2010-2011	doi.org/10.1371/journal.pntd.0003605	Survey	Cluster	Heads of households within rural villages in Nord, Haiti	Head of household	Diarrhea: at least three watery stools within a 24-hour period Severe diarrhea: self-reported lethargy or altered consciousness during the diarrheal illness	Cholera (watery diarrhea)	2011-04-22	2011-05-13	During a cholera outbreak	Cholera epidemic began in 2010; 600,000 cases of cholera and 7,000 deaths reported within first two years		50_l	Pilate; female; 0-4	HTI	Haiti	Nord	Pilate	Pilate		Rural	Villages in the districts of Plaisance and Port Margot are mainly accessible by roads, while villages in the more mountainous districts of Pilate and Borgne are more difficult to reach due to their mountainous terrain	Where did you seek care?	0	Any care	Child	170	Non- M√©decins Sans Fronti√®res/Cholera treatment center/cholera treatment units	Other			24	1	Recall period from beginning of epidemic through beginning of study; M√©decins Sans Fronti√®res = doctors without borders	0	4	1	Female				1	0	Data extrated manually from study's excel datasheet by MHM using pivot tables in excel. Worksheet showing extraction process can be found in Extraction file in Care Seeking Review channel on Teams	MHM	Complete	1	0	1	0	1	1	0	1	Data stratified by location, then sex and then age. Stratifications made in Excel using study dataset and so were made not to overlap. Severe diarrhea and death due to diarrhea subset of diarrhea.	N/a	1	1	0	Not reported	Data reported only once
50	Geographic Distribution and Mortality Risk Factors during the Cholera Outbreak in a Rural Region of Haiti, 2010-2011	doi.org/10.1371/journal.pntd.0003605	Survey	Cluster	Heads of households within rural villages in Nord, Haiti	Head of household	Diarrhea: at least three watery stools within a 24-hour period Severe diarrhea: self-reported lethargy or altered consciousness during the diarrheal illness	Cholera (watery diarrhea)	2011-04-22	2011-05-13	During a cholera outbreak	Cholera epidemic began in 2010; 600,000 cases of cholera and 7,000 deaths reported within first two years		50_l	Pilate; female; 0-4	HTI	Haiti	Nord	Pilate	Pilate		Rural	Villages in the districts of Plaisance and Port Margot are mainly accessible by roads, while villages in the more mountainous districts of Pilate and Borgne are more difficult to reach due to their mountainous terrain	Where did you seek care?	0	Any care	Child	170	Oral rehydration points	Health post			24	0	Recall period from beginning of epidemic through beginning of study	0	4	1	Female				1	0	Data extrated manually from study's excel datasheet by MHM using pivot tables in excel. Worksheet showing extraction process can be found in Extraction file in Care Seeking Review channel on Teams	MHM	Complete	1	0	1	0	1	1	0	1	Data stratified by location, then sex and then age. Stratifications made in Excel using study dataset and so were made not to overlap. Severe diarrhea and death due to diarrhea subset of diarrhea.	N/a	1	1	0	Not reported	Data reported only once
50	Geographic Distribution and Mortality Risk Factors during the Cholera Outbreak in a Rural Region of Haiti, 2010-2011	doi.org/10.1371/journal.pntd.0003605	Survey	Cluster	Heads of households within rural villages in Nord, Haiti	Head of household	Diarrhea: at least three watery stools within a 24-hour period Severe diarrhea: self-reported lethargy or altered consciousness during the diarrheal illness	Cholera (watery diarrhea)	2011-04-22	2011-05-13	During a cholera outbreak	Cholera epidemic began in 2010; 600,000 cases of cholera and 7,000 deaths reported within first two years		50_l	Pilate; female; 0-4	HTI	Haiti	Nord	Pilate	Pilate		Rural	Villages in the districts of Plaisance and Port Margot are mainly accessible by roads, while villages in the more mountainous districts of Pilate and Borgne are more difficult to reach due to their mountainous terrain	Where did you seek care?	0	Any care	Child	170	Doctor	Hospital/Clinic			24	1	Recall period from beginning of epidemic through beginning of study	0	4	1	Female				1	0	Data extrated manually from study's excel datasheet by MHM using pivot tables in excel. Worksheet showing extraction process can be found in Extraction file in Care Seeking Review channel on Teams	MHM	Complete	1	0	1	0	1	1	0	1	Data stratified by location, then sex and then age. Stratifications made in Excel using study dataset and so were made not to overlap. Severe diarrhea and death due to diarrhea subset of diarrhea.	N/a	1	1	0	Not reported	Data reported only once
50	Geographic Distribution and Mortality Risk Factors during the Cholera Outbreak in a Rural Region of Haiti, 2010-2011	doi.org/10.1371/journal.pntd.0003605	Survey	Cluster	Heads of households within rural villages in Nord, Haiti	Head of household	Diarrhea: at least three watery stools within a 24-hour period Severe diarrhea: self-reported lethargy or altered consciousness during the diarrheal illness	Cholera (watery diarrhea)	2011-04-22	2011-05-13	During a cholera outbreak	Cholera epidemic began in 2010; 600,000 cases of cholera and 7,000 deaths reported within first two years		50_l	Pilate; female; 0-4	HTI	Haiti	Nord	Pilate	Pilate		Rural	Villages in the districts of Plaisance and Port Margot are mainly accessible by roads, while villages in the more mountainous districts of Pilate and Borgne are more difficult to reach due to their mountainous terrain	Where did you seek care?	0	Any care	Child	170	Traditional medicine	Traditional Healer			24	1	Recall period from beginning of epidemic through beginning of study	0	4	1	Female				1	0	Data extrated manually from study's excel datasheet by MHM using pivot tables in excel. Worksheet showing extraction process can be found in Extraction file in Care Seeking Review channel on Teams	MHM	Complete	1	0	1	0	1	1	0	1	Data stratified by location, then sex and then age. Stratifications made in Excel using study dataset and so were made not to overlap. Severe diarrhea and death due to diarrhea subset of diarrhea.	N/a	1	1	0	Not reported	Data reported only once
50	Geographic Distribution and Mortality Risk Factors during the Cholera Outbreak in a Rural Region of Haiti, 2010-2011	doi.org/10.1371/journal.pntd.0003605	Survey	Cluster	Heads of households within rural villages in Nord, Haiti	Head of household	Diarrhea: at least three watery stools within a 24-hour period Severe diarrhea: self-reported lethargy or altered consciousness during the diarrheal illness	Cholera (watery diarrhea)	2011-04-22	2011-05-13	During a cholera outbreak	Cholera epidemic began in 2010; 600,000 cases of cholera and 7,000 deaths reported within first two years		50_l	Pilate; female; 0-4	HTI	Haiti	Nord	Pilate	Pilate		Rural	Villages in the districts of Plaisance and Port Margot are mainly accessible by roads, while villages in the more mountainous districts of Pilate and Borgne are more difficult to reach due to their mountainous terrain	Where did you seek care?	0	Any care	Child	170	Other	Other			24	0	Recall period from beginning of epidemic through beginning of study	0	4	1	Female				1	0	Data extrated manually from study's excel datasheet by MHM using pivot tables in excel. Worksheet showing extraction process can be found in Extraction file in Care Seeking Review channel on Teams	MHM	Complete	1	0	1	0	1	1	0	1	Data stratified by location, then sex and then age. Stratifications made in Excel using study dataset and so were made not to overlap. Severe diarrhea and death due to diarrhea subset of diarrhea.	N/a	1	1	0	Not reported	Data reported only once
50	Geographic Distribution and Mortality Risk Factors during the Cholera Outbreak in a Rural Region of Haiti, 2010-2011	doi.org/10.1371/journal.pntd.0003605	Survey	Cluster	Heads of households within rural villages in Nord, Haiti	Head of household	Diarrhea: at least three watery stools within a 24-hour period Severe diarrhea: self-reported lethargy or altered consciousness during the diarrheal illness	Cholera (watery diarrhea)	2011-04-22	2011-05-13	During a cholera outbreak	Cholera epidemic began in 2010; 600,000 cases of cholera and 7,000 deaths reported within first two years		50_m	Pilate; male; 5-17	HTI	Haiti	Nord	Pilate	Pilate		Rural	Villages in the districts of Plaisance and Port Margot are mainly accessible by roads, while villages in the more mountainous districts of Pilate and Borgne are more difficult to reach due to their mountainous terrain	Where did you seek care?	0	Any care	Other (describe in notes)	170	M√©decins Sans Fronti√®res/Cholera treatment center/cholera treatment units	Hospital/Clinic			84	39	Recall period from beginning of epidemic through beginning of study; M√©decins Sans Fronti√®res = doctors without borders Heads of household answered for all household members on past illness, thus reports could be about themselves or another person in the house	5	17	0	Male				1	0	Data extrated manually from study's excel datasheet by MHM using pivot tables in excel. Worksheet showing extraction process can be found in Extraction file in Care Seeking Review channel on Teams	MHM	Complete	1	0	1	0	1	1	0	1	Data stratified by location, then sex and then age. Stratifications made in Excel using study dataset and so were made not to overlap. Severe diarrhea and death due to diarrhea subset of diarrhea.	N/a	1	1	0	Not reported	Data reported only once
50	Geographic Distribution and Mortality Risk Factors during the Cholera Outbreak in a Rural Region of Haiti, 2010-2011	doi.org/10.1371/journal.pntd.0003605	Survey	Cluster	Heads of households within rural villages in Nord, Haiti	Head of household	Diarrhea: at least three watery stools within a 24-hour period Severe diarrhea: self-reported lethargy or altered consciousness during the diarrheal illness	Cholera (watery diarrhea)	2011-04-22	2011-05-13	During a cholera outbreak	Cholera epidemic began in 2010; 600,000 cases of cholera and 7,000 deaths reported within first two years		50_m	Pilate; male; 5-17	HTI	Haiti	Nord	Pilate	Pilate		Rural	Villages in the districts of Plaisance and Port Margot are mainly accessible by roads, while villages in the more mountainous districts of Pilate and Borgne are more difficult to reach due to their mountainous terrain	Where did you seek care?	0	Any care	Other (describe in notes)	170	Hospital	Hospital/Clinic			84	25	Recall period from beginning of epidemic through beginning of study Heads of household answered for all household members on past illness, thus reports could be about themselves or another person in the house	5	17	0	Male				1	0	Data extrated manually from study's excel datasheet by MHM using pivot tables in excel. Worksheet showing extraction process can be found in Extraction file in Care Seeking Review channel on Teams	MHM	Complete	1	0	1	0	1	1	0	1	Data stratified by location, then sex and then age. Stratifications made in Excel using study dataset and so were made not to overlap. Severe diarrhea and death due to diarrhea subset of diarrhea.	N/a	1	1	0	Not reported	Data reported only once
50	Geographic Distribution and Mortality Risk Factors during the Cholera Outbreak in a Rural Region of Haiti, 2010-2011	doi.org/10.1371/journal.pntd.0003605	Survey	Cluster	Heads of households within rural villages in Nord, Haiti	Head of household	Diarrhea: at least three watery stools within a 24-hour period Severe diarrhea: self-reported lethargy or altered consciousness during the diarrheal illness	Cholera (watery diarrhea)	2011-04-22	2011-05-13	During a cholera outbreak	Cholera epidemic began in 2010; 600,000 cases of cholera and 7,000 deaths reported within first two years		50_m	Pilate; male; 5-17	HTI	Haiti	Nord	Pilate	Pilate		Rural	Villages in the districts of Plaisance and Port Margot are mainly accessible by roads, while villages in the more mountainous districts of Pilate and Borgne are more difficult to reach due to their mountainous terrain	Where did you seek care?	0	Any care	Other (describe in notes)	170	Non- M√©decins Sans Fronti√®res/Cholera treatment center/cholera treatment units	Other			84	3	Recall period from beginning of epidemic through beginning of study; M√©decins Sans Fronti√®res = doctors without borders Heads of household answered for all household members on past illness, thus reports could be about themselves or another person in the house	5	17	0	Male				1	0	Data extrated manually from study's excel datasheet by MHM using pivot tables in excel. Worksheet showing extraction process can be found in Extraction file in Care Seeking Review channel on Teams	MHM	Complete	1	0	1	0	1	1	0	1	Data stratified by location, then sex and then age. Stratifications made in Excel using study dataset and so were made not to overlap. Severe diarrhea and death due to diarrhea subset of diarrhea.	N/a	1	1	0	Not reported	Data reported only once
50	Geographic Distribution and Mortality Risk Factors during the Cholera Outbreak in a Rural Region of Haiti, 2010-2011	doi.org/10.1371/journal.pntd.0003605	Survey	Cluster	Heads of households within rural villages in Nord, Haiti	Head of household	Diarrhea: at least three watery stools within a 24-hour period Severe diarrhea: self-reported lethargy or altered consciousness during the diarrheal illness	Cholera (watery diarrhea)	2011-04-22	2011-05-13	During a cholera outbreak	Cholera epidemic began in 2010; 600,000 cases of cholera and 7,000 deaths reported within first two years		50_m	Pilate; male; 5-17	HTI	Haiti	Nord	Pilate	Pilate		Rural	Villages in the districts of Plaisance and Port Margot are mainly accessible by roads, while villages in the more mountainous districts of Pilate and Borgne are more difficult to reach due to their mountainous terrain	Where did you seek care?	0	Any care	Other (describe in notes)	170	Oral rehydration points	Health post			84	0	Recall period from beginning of epidemic through beginning of study Heads of household answered for all household members on past illness, thus reports could be about themselves or another person in the house	5	17	0	Male				1	0	Data extrated manually from study's excel datasheet by MHM using pivot tables in excel. Worksheet showing extraction process can be found in Extraction file in Care Seeking Review channel on Teams	MHM	Complete	1	0	1	0	1	1	0	1	Data stratified by location, then sex and then age. Stratifications made in Excel using study dataset and so were made not to overlap. Severe diarrhea and death due to diarrhea subset of diarrhea.	N/a	1	1	0	Not reported	Data reported only once
50	Geographic Distribution and Mortality Risk Factors during the Cholera Outbreak in a Rural Region of Haiti, 2010-2011	doi.org/10.1371/journal.pntd.0003605	Survey	Cluster	Heads of households within rural villages in Nord, Haiti	Head of household	Diarrhea: at least three watery stools within a 24-hour period Severe diarrhea: self-reported lethargy or altered consciousness during the diarrheal illness	Cholera (watery diarrhea)	2011-04-22	2011-05-13	During a cholera outbreak	Cholera epidemic began in 2010; 600,000 cases of cholera and 7,000 deaths reported within first two years		50_m	Pilate; male; 5-17	HTI	Haiti	Nord	Pilate	Pilate		Rural	Villages in the districts of Plaisance and Port Margot are mainly accessible by roads, while villages in the more mountainous districts of Pilate and Borgne are more difficult to reach due to their mountainous terrain	Where did you seek care?	0	Any care	Other (describe in notes)	170	Doctor	Hospital/Clinic			84	0	Recall period from beginning of epidemic through beginning of study Heads of household answered for all household members on past illness, thus reports could be about themselves or another person in the house	5	17	0	Male				1	0	Data extrated manually from study's excel datasheet by MHM using pivot tables in excel. Worksheet showing extraction process can be found in Extraction file in Care Seeking Review channel on Teams	MHM	Complete	1	0	1	0	1	1	0	1	Data stratified by location, then sex and then age. Stratifications made in Excel using study dataset and so were made not to overlap. Severe diarrhea and death due to diarrhea subset of diarrhea.	N/a	1	1	0	Not reported	Data reported only once
50	Geographic Distribution and Mortality Risk Factors during the Cholera Outbreak in a Rural Region of Haiti, 2010-2011	doi.org/10.1371/journal.pntd.0003605	Survey	Cluster	Heads of households within rural villages in Nord, Haiti	Head of household	Diarrhea: at least three watery stools within a 24-hour period Severe diarrhea: self-reported lethargy or altered consciousness during the diarrheal illness	Cholera (watery diarrhea)	2011-04-22	2011-05-13	During a cholera outbreak	Cholera epidemic began in 2010; 600,000 cases of cholera and 7,000 deaths reported within first two years		50_m	Pilate; male; 5-17	HTI	Haiti	Nord	Pilate	Pilate		Rural	Villages in the districts of Plaisance and Port Margot are mainly accessible by roads, while villages in the more mountainous districts of Pilate and Borgne are more difficult to reach due to their mountainous terrain	Where did you seek care?	0	Any care	Other (describe in notes)	170	Traditional medicine	Traditional Healer			84	1	Recall period from beginning of epidemic through beginning of study Heads of household answered for all household members on past illness, thus reports could be about themselves or another person in the house	5	17	0	Male				1	0	Data extrated manually from study's excel datasheet by MHM using pivot tables in excel. Worksheet showing extraction process can be found in Extraction file in Care Seeking Review channel on Teams	MHM	Complete	1	0	1	0	1	1	0	1	Data stratified by location, then sex and then age. Stratifications made in Excel using study dataset and so were made not to overlap. Severe diarrhea and death due to diarrhea subset of diarrhea.	N/a	1	1	0	Not reported	Data reported only once
50	Geographic Distribution and Mortality Risk Factors during the Cholera Outbreak in a Rural Region of Haiti, 2010-2011	doi.org/10.1371/journal.pntd.0003605	Survey	Cluster	Heads of households within rural villages in Nord, Haiti	Head of household	Diarrhea: at least three watery stools within a 24-hour period Severe diarrhea: self-reported lethargy or altered consciousness during the diarrheal illness	Cholera (watery diarrhea)	2011-04-22	2011-05-13	During a cholera outbreak	Cholera epidemic began in 2010; 600,000 cases of cholera and 7,000 deaths reported within first two years		50_m	Pilate; male; 5-17	HTI	Haiti	Nord	Pilate	Pilate		Rural	Villages in the districts of Plaisance and Port Margot are mainly accessible by roads, while villages in the more mountainous districts of Pilate and Borgne are more difficult to reach due to their mountainous terrain	Where did you seek care?	0	Any care	Other (describe in notes)	170	Other	Other			84	0	Recall period from beginning of epidemic through beginning of study Heads of household answered for all household members on past illness, thus reports could be about themselves or another person in the house	5	17	0	Male				1	0	Data extrated manually from study's excel datasheet by MHM using pivot tables in excel. Worksheet showing extraction process can be found in Extraction file in Care Seeking Review channel on Teams	MHM	Complete	1	0	1	0	1	1	0	1	Data stratified by location, then sex and then age. Stratifications made in Excel using study dataset and so were made not to overlap. Severe diarrhea and death due to diarrhea subset of diarrhea.	N/a	1	1	0	Not reported	Data reported only once
50	Geographic Distribution and Mortality Risk Factors during the Cholera Outbreak in a Rural Region of Haiti, 2010-2011	doi.org/10.1371/journal.pntd.0003605	Survey	Cluster	Heads of households within rural villages in Nord, Haiti	Head of household	Diarrhea: at least three watery stools within a 24-hour period Severe diarrhea: self-reported lethargy or altered consciousness during the diarrheal illness	Cholera (watery diarrhea)	2011-04-22	2011-05-13	During a cholera outbreak	Cholera epidemic began in 2010; 600,000 cases of cholera and 7,000 deaths reported within first two years		50_n	Pilate; female; 5-17	HTI	Haiti	Nord	Pilate	Pilate		Rural	Villages in the districts of Plaisance and Port Margot are mainly accessible by roads, while villages in the more mountainous districts of Pilate and Borgne are more difficult to reach due to their mountainous terrain	Where did you seek care?	0	Any care	Other (describe in notes)	170	M√©decins Sans Fronti√®res/Cholera treatment center/cholera treatment units	Hospital/Clinic			55	27	Recall period from beginning of epidemic through beginning of study; M√©decins Sans Fronti√®res = doctors without borders Heads of household answered for all household members on past illness, thus reports could be about themselves or another person in the house	5	17	0	Female				1	0	Data extrated manually from study's excel datasheet by MHM using pivot tables in excel. Worksheet showing extraction process can be found in Extraction file in Care Seeking Review channel on Teams	MHM	Complete	1	0	1	0	1	1	0	1	Data stratified by location, then sex and then age. Stratifications made in Excel using study dataset and so were made not to overlap. Severe diarrhea and death due to diarrhea subset of diarrhea.	N/a	1	1	0	Not reported	Data reported only once
50	Geographic Distribution and Mortality Risk Factors during the Cholera Outbreak in a Rural Region of Haiti, 2010-2011	doi.org/10.1371/journal.pntd.0003605	Survey	Cluster	Heads of households within rural villages in Nord, Haiti	Head of household	Diarrhea: at least three watery stools within a 24-hour period Severe diarrhea: self-reported lethargy or altered consciousness during the diarrheal illness	Cholera (watery diarrhea)	2011-04-22	2011-05-13	During a cholera outbreak	Cholera epidemic began in 2010; 600,000 cases of cholera and 7,000 deaths reported within first two years		50_n	Pilate; female; 5-17	HTI	Haiti	Nord	Pilate	Pilate		Rural	Villages in the districts of Plaisance and Port Margot are mainly accessible by roads, while villages in the more mountainous districts of Pilate and Borgne are more difficult to reach due to their mountainous terrain	Where did you seek care?	0	Any care	Other (describe in notes)	170	Hospital	Hospital/Clinic			55	16	Recall period from beginning of epidemic through beginning of study Heads of household answered for all household members on past illness, thus reports could be about themselves or another person in the house	5	17	0	Female				1	0	Data extrated manually from study's excel datasheet by MHM using pivot tables in excel. Worksheet showing extraction process can be found in Extraction file in Care Seeking Review channel on Teams	MHM	Complete	1	0	1	0	1	1	0	1	Data stratified by location, then sex and then age. Stratifications made in Excel using study dataset and so were made not to overlap. Severe diarrhea and death due to diarrhea subset of diarrhea.	N/a	1	1	0	Not reported	Data reported only once
50	Geographic Distribution and Mortality Risk Factors during the Cholera Outbreak in a Rural Region of Haiti, 2010-2011	doi.org/10.1371/journal.pntd.0003605	Survey	Cluster	Heads of households within rural villages in Nord, Haiti	Head of household	Diarrhea: at least three watery stools within a 24-hour period Severe diarrhea: self-reported lethargy or altered consciousness during the diarrheal illness	Cholera (watery diarrhea)	2011-04-22	2011-05-13	During a cholera outbreak	Cholera epidemic began in 2010; 600,000 cases of cholera and 7,000 deaths reported within first two years		50_n	Pilate; female; 5-17	HTI	Haiti	Nord	Pilate	Pilate		Rural	Villages in the districts of Plaisance and Port Margot are mainly accessible by roads, while villages in the more mountainous districts of Pilate and Borgne are more difficult to reach due to their mountainous terrain	Where did you seek care?	0	Any care	Other (describe in notes)	170	Non- M√©decins Sans Fronti√®res/Cholera treatment center/cholera treatment units	Other			55	2	Recall period from beginning of epidemic through beginning of study; M√©decins Sans Fronti√®res = doctors without borders Heads of household answered for all household members on past illness, thus reports could be about themselves or another person in the house	5	17	0	Female				1	0	Data extrated manually from study's excel datasheet by MHM using pivot tables in excel. Worksheet showing extraction process can be found in Extraction file in Care Seeking Review channel on Teams	MHM	Complete	1	0	1	0	1	1	0	1	Data stratified by location, then sex and then age. Stratifications made in Excel using study dataset and so were made not to overlap. Severe diarrhea and death due to diarrhea subset of diarrhea.	N/a	1	1	0	Not reported	Data reported only once
50	Geographic Distribution and Mortality Risk Factors during the Cholera Outbreak in a Rural Region of Haiti, 2010-2011	doi.org/10.1371/journal.pntd.0003605	Survey	Cluster	Heads of households within rural villages in Nord, Haiti	Head of household	Diarrhea: at least three watery stools within a 24-hour period Severe diarrhea: self-reported lethargy or altered consciousness during the diarrheal illness	Cholera (watery diarrhea)	2011-04-22	2011-05-13	During a cholera outbreak	Cholera epidemic began in 2010; 600,000 cases of cholera and 7,000 deaths reported within first two years		50_n	Pilate; female; 5-17	HTI	Haiti	Nord	Pilate	Pilate		Rural	Villages in the districts of Plaisance and Port Margot are mainly accessible by roads, while villages in the more mountainous districts of Pilate and Borgne are more difficult to reach due to their mountainous terrain	Where did you seek care?	0	Any care	Other (describe in notes)	170	Oral rehydration points	Health post			55	0	Recall period from beginning of epidemic through beginning of study Heads of household answered for all household members on past illness, thus reports could be about themselves or another person in the house	5	17	0	Female				1	0	Data extrated manually from study's excel datasheet by MHM using pivot tables in excel. Worksheet showing extraction process can be found in Extraction file in Care Seeking Review channel on Teams	MHM	Complete	1	0	1	0	1	1	0	1	Data stratified by location, then sex and then age. Stratifications made in Excel using study dataset and so were made not to overlap. Severe diarrhea and death due to diarrhea subset of diarrhea.	N/a	1	1	0	Not reported	Data reported only once
50	Geographic Distribution and Mortality Risk Factors during the Cholera Outbreak in a Rural Region of Haiti, 2010-2011	doi.org/10.1371/journal.pntd.0003605	Survey	Cluster	Heads of households within rural villages in Nord, Haiti	Head of household	Diarrhea: at least three watery stools within a 24-hour period Severe diarrhea: self-reported lethargy or altered consciousness during the diarrheal illness	Cholera (watery diarrhea)	2011-04-22	2011-05-13	During a cholera outbreak	Cholera epidemic began in 2010; 600,000 cases of cholera and 7,000 deaths reported within first two years		50_n	Pilate; female; 5-17	HTI	Haiti	Nord	Pilate	Pilate		Rural	Villages in the districts of Plaisance and Port Margot are mainly accessible by roads, while villages in the more mountainous districts of Pilate and Borgne are more difficult to reach due to their mountainous terrain	Where did you seek care?	0	Any care	Other (describe in notes)	170	Doctor	Hospital/Clinic			55	0	Recall period from beginning of epidemic through beginning of study Heads of household answered for all household members on past illness, thus reports could be about themselves or another person in the house	5	17	0	Female				1	0	Data extrated manually from study's excel datasheet by MHM using pivot tables in excel. Worksheet showing extraction process can be found in Extraction file in Care Seeking Review channel on Teams	MHM	Complete	1	0	1	0	1	1	0	1	Data stratified by location, then sex and then age. Stratifications made in Excel using study dataset and so were made not to overlap. Severe diarrhea and death due to diarrhea subset of diarrhea.	N/a	1	1	0	Not reported	Data reported only once
50	Geographic Distribution and Mortality Risk Factors during the Cholera Outbreak in a Rural Region of Haiti, 2010-2011	doi.org/10.1371/journal.pntd.0003605	Survey	Cluster	Heads of households within rural villages in Nord, Haiti	Head of household	Diarrhea: at least three watery stools within a 24-hour period Severe diarrhea: self-reported lethargy or altered consciousness during the diarrheal illness	Cholera (watery diarrhea)	2011-04-22	2011-05-13	During a cholera outbreak	Cholera epidemic began in 2010; 600,000 cases of cholera and 7,000 deaths reported within first two years		50_n	Pilate; female; 5-17	HTI	Haiti	Nord	Pilate	Pilate		Rural	Villages in the districts of Plaisance and Port Margot are mainly accessible by roads, while villages in the more mountainous districts of Pilate and Borgne are more difficult to reach due to their mountainous terrain	Where did you seek care?	0	Any care	Other (describe in notes)	170	Traditional medicine	Traditional Healer			55	1	Recall period from beginning of epidemic through beginning of study Heads of household answered for all household members on past illness, thus reports could be about themselves or another person in the house	5	17	0	Female				1	0	Data extrated manually from study's excel datasheet by MHM using pivot tables in excel. Worksheet showing extraction process can be found in Extraction file in Care Seeking Review channel on Teams	MHM	Complete	1	0	1	0	1	1	0	1	Data stratified by location, then sex and then age. Stratifications made in Excel using study dataset and so were made not to overlap. Severe diarrhea and death due to diarrhea subset of diarrhea.	N/a	1	1	0	Not reported	Data reported only once
50	Geographic Distribution and Mortality Risk Factors during the Cholera Outbreak in a Rural Region of Haiti, 2010-2011	doi.org/10.1371/journal.pntd.0003605	Survey	Cluster	Heads of households within rural villages in Nord, Haiti	Head of household	Diarrhea: at least three watery stools within a 24-hour period Severe diarrhea: self-reported lethargy or altered consciousness during the diarrheal illness	Cholera (watery diarrhea)	2011-04-22	2011-05-13	During a cholera outbreak	Cholera epidemic began in 2010; 600,000 cases of cholera and 7,000 deaths reported within first two years		50_n	Pilate; female; 5-17	HTI	Haiti	Nord	Pilate	Pilate		Rural	Villages in the districts of Plaisance and Port Margot are mainly accessible by roads, while villages in the more mountainous districts of Pilate and Borgne are more difficult to reach due to their mountainous terrain	Where did you seek care?	0	Any care	Other (describe in notes)	170	Other	Other			55	0	Recall period from beginning of epidemic through beginning of study Heads of household answered for all household members on past illness, thus reports could be about themselves or another person in the house	5	17	0	Female				1	0	Data extrated manually from study's excel datasheet by MHM using pivot tables in excel. Worksheet showing extraction process can be found in Extraction file in Care Seeking Review channel on Teams	MHM	Complete	1	0	1	0	1	1	0	1	Data stratified by location, then sex and then age. Stratifications made in Excel using study dataset and so were made not to overlap. Severe diarrhea and death due to diarrhea subset of diarrhea.	N/a	1	1	0	Not reported	Data reported only once
50	Geographic Distribution and Mortality Risk Factors during the Cholera Outbreak in a Rural Region of Haiti, 2010-2011	doi.org/10.1371/journal.pntd.0003605	Survey	Cluster	Heads of households within rural villages in Nord, Haiti	Head of household	Diarrhea: at least three watery stools within a 24-hour period Severe diarrhea: self-reported lethargy or altered consciousness during the diarrheal illness	Cholera (watery diarrhea)	2011-04-22	2011-05-13	During a cholera outbreak	Cholera epidemic began in 2010; 600,000 cases of cholera and 7,000 deaths reported within first two years		50_o	Pilate; male; 18-44	HTI	Haiti	Nord	Pilate	Pilate		Rural	Villages in the districts of Plaisance and Port Margot are mainly accessible by roads, while villages in the more mountainous districts of Pilate and Borgne are more difficult to reach due to their mountainous terrain	Where did you seek care?	0	Any care	Other (describe in notes)	170	M√©decins Sans Fronti√®res/Cholera treatment center/cholera treatment units	Hospital/Clinic			58	32	Recall period from beginning of epidemic through beginning of study; M√©decins Sans Fronti√®res = doctors without borders Heads of household answered for all household members on past illness, thus reports could be about themselves or another person in the house	18	44	0	Male				1	0	Data extrated manually from study's excel datasheet by MHM using pivot tables in excel. Worksheet showing extraction process can be found in Extraction file in Care Seeking Review channel on Teams	MHM	Complete	1	0	1	0	1	1	0	1	Data stratified by location, then sex and then age. Stratifications made in Excel using study dataset and so were made not to overlap. Severe diarrhea and death due to diarrhea subset of diarrhea.	N/a	1	1	0	Not reported	Data reported only once
50	Geographic Distribution and Mortality Risk Factors during the Cholera Outbreak in a Rural Region of Haiti, 2010-2011	doi.org/10.1371/journal.pntd.0003605	Survey	Cluster	Heads of households within rural villages in Nord, Haiti	Head of household	Diarrhea: at least three watery stools within a 24-hour period Severe diarrhea: self-reported lethargy or altered consciousness during the diarrheal illness	Cholera (watery diarrhea)	2011-04-22	2011-05-13	During a cholera outbreak	Cholera epidemic began in 2010; 600,000 cases of cholera and 7,000 deaths reported within first two years		50_o	Pilate; male; 18-44	HTI	Haiti	Nord	Pilate	Pilate		Rural	Villages in the districts of Plaisance and Port Margot are mainly accessible by roads, while villages in the more mountainous districts of Pilate and Borgne are more difficult to reach due to their mountainous terrain	Where did you seek care?	0	Any care	Other (describe in notes)	170	Hospital	Hospital/Clinic			58	12	Recall period from beginning of epidemic through beginning of study Heads of household answered for all household members on past illness, thus reports could be about themselves or another person in the house	18	44	0	Male				1	0	Data extrated manually from study's excel datasheet by MHM using pivot tables in excel. Worksheet showing extraction process can be found in Extraction file in Care Seeking Review channel on Teams	MHM	Complete	1	0	1	0	1	1	0	1	Data stratified by location, then sex and then age. Stratifications made in Excel using study dataset and so were made not to overlap. Severe diarrhea and death due to diarrhea subset of diarrhea.	N/a	1	1	0	Not reported	Data reported only once
50	Geographic Distribution and Mortality Risk Factors during the Cholera Outbreak in a Rural Region of Haiti, 2010-2011	doi.org/10.1371/journal.pntd.0003605	Survey	Cluster	Heads of households within rural villages in Nord, Haiti	Head of household	Diarrhea: at least three watery stools within a 24-hour period Severe diarrhea: self-reported lethargy or altered consciousness during the diarrheal illness	Cholera (watery diarrhea)	2011-04-22	2011-05-13	During a cholera outbreak	Cholera epidemic began in 2010; 600,000 cases of cholera and 7,000 deaths reported within first two years		50_o	Pilate; male; 18-44	HTI	Haiti	Nord	Pilate	Pilate		Rural	Villages in the districts of Plaisance and Port Margot are mainly accessible by roads, while villages in the more mountainous districts of Pilate and Borgne are more difficult to reach due to their mountainous terrain	Where did you seek care?	0	Any care	Other (describe in notes)	170	Non- M√©decins Sans Fronti√®res/Cholera treatment center/cholera treatment units	Other			58	2	Recall period from beginning of epidemic through beginning of study; M√©decins Sans Fronti√®res = doctors without borders Heads of household answered for all household members on past illness, thus reports could be about themselves or another person in the house	18	44	0	Male				1	0	Data extrated manually from study's excel datasheet by MHM using pivot tables in excel. Worksheet showing extraction process can be found in Extraction file in Care Seeking Review channel on Teams	MHM	Complete	1	0	1	0	1	1	0	1	Data stratified by location, then sex and then age. Stratifications made in Excel using study dataset and so were made not to overlap. Severe diarrhea and death due to diarrhea subset of diarrhea.	N/a	1	1	0	Not reported	Data reported only once
50	Geographic Distribution and Mortality Risk Factors during the Cholera Outbreak in a Rural Region of Haiti, 2010-2011	doi.org/10.1371/journal.pntd.0003605	Survey	Cluster	Heads of households within rural villages in Nord, Haiti	Head of household	Diarrhea: at least three watery stools within a 24-hour period Severe diarrhea: self-reported lethargy or altered consciousness during the diarrheal illness	Cholera (watery diarrhea)	2011-04-22	2011-05-13	During a cholera outbreak	Cholera epidemic began in 2010; 600,000 cases of cholera and 7,000 deaths reported within first two years		50_o	Pilate; male; 18-44	HTI	Haiti	Nord	Pilate	Pilate		Rural	Villages in the districts of Plaisance and Port Margot are mainly accessible by roads, while villages in the more mountainous districts of Pilate and Borgne are more difficult to reach due to their mountainous terrain	Where did you seek care?	0	Any care	Other (describe in notes)	170	Oral rehydration points	Health post			58	0	Recall period from beginning of epidemic through beginning of study Heads of household answered for all household members on past illness, thus reports could be about themselves or another person in the house	18	44	0	Male				1	0	Data extrated manually from study's excel datasheet by MHM using pivot tables in excel. Worksheet showing extraction process can be found in Extraction file in Care Seeking Review channel on Teams	MHM	Complete	1	0	1	0	1	1	0	1	Data stratified by location, then sex and then age. Stratifications made in Excel using study dataset and so were made not to overlap. Severe diarrhea and death due to diarrhea subset of diarrhea.	N/a	1	1	0	Not reported	Data reported only once
50	Geographic Distribution and Mortality Risk Factors during the Cholera Outbreak in a Rural Region of Haiti, 2010-2011	doi.org/10.1371/journal.pntd.0003605	Survey	Cluster	Heads of households within rural villages in Nord, Haiti	Head of household	Diarrhea: at least three watery stools within a 24-hour period Severe diarrhea: self-reported lethargy or altered consciousness during the diarrheal illness	Cholera (watery diarrhea)	2011-04-22	2011-05-13	During a cholera outbreak	Cholera epidemic began in 2010; 600,000 cases of cholera and 7,000 deaths reported within first two years		50_o	Pilate; male; 18-44	HTI	Haiti	Nord	Pilate	Pilate		Rural	Villages in the districts of Plaisance and Port Margot are mainly accessible by roads, while villages in the more mountainous districts of Pilate and Borgne are more difficult to reach due to their mountainous terrain	Where did you seek care?	0	Any care	Other (describe in notes)	170	Doctor	Hospital/Clinic			58	0	Recall period from beginning of epidemic through beginning of study Heads of household answered for all household members on past illness, thus reports could be about themselves or another person in the house	18	44	0	Male				1	0	Data extrated manually from study's excel datasheet by MHM using pivot tables in excel. Worksheet showing extraction process can be found in Extraction file in Care Seeking Review channel on Teams	MHM	Complete	1	0	1	0	1	1	0	1	Data stratified by location, then sex and then age. Stratifications made in Excel using study dataset and so were made not to overlap. Severe diarrhea and death due to diarrhea subset of diarrhea.	N/a	1	1	0	Not reported	Data reported only once
50	Geographic Distribution and Mortality Risk Factors during the Cholera Outbreak in a Rural Region of Haiti, 2010-2011	doi.org/10.1371/journal.pntd.0003605	Survey	Cluster	Heads of households within rural villages in Nord, Haiti	Head of household	Diarrhea: at least three watery stools within a 24-hour period Severe diarrhea: self-reported lethargy or altered consciousness during the diarrheal illness	Cholera (watery diarrhea)	2011-04-22	2011-05-13	During a cholera outbreak	Cholera epidemic began in 2010; 600,000 cases of cholera and 7,000 deaths reported within first two years		50_o	Pilate; male; 18-44	HTI	Haiti	Nord	Pilate	Pilate		Rural	Villages in the districts of Plaisance and Port Margot are mainly accessible by roads, while villages in the more mountainous districts of Pilate and Borgne are more difficult to reach due to their mountainous terrain	Where did you seek care?	0	Any care	Other (describe in notes)	170	Traditional medicine	Traditional Healer			58	1	Recall period from beginning of epidemic through beginning of study Heads of household answered for all household members on past illness, thus reports could be about themselves or another person in the house	18	44	0	Male				1	0	Data extrated manually from study's excel datasheet by MHM using pivot tables in excel. Worksheet showing extraction process can be found in Extraction file in Care Seeking Review channel on Teams	MHM	Complete	1	0	1	0	1	1	0	1	Data stratified by location, then sex and then age. Stratifications made in Excel using study dataset and so were made not to overlap. Severe diarrhea and death due to diarrhea subset of diarrhea.	N/a	1	1	0	Not reported	Data reported only once
50	Geographic Distribution and Mortality Risk Factors during the Cholera Outbreak in a Rural Region of Haiti, 2010-2011	doi.org/10.1371/journal.pntd.0003605	Survey	Cluster	Heads of households within rural villages in Nord, Haiti	Head of household	Diarrhea: at least three watery stools within a 24-hour period Severe diarrhea: self-reported lethargy or altered consciousness during the diarrheal illness	Cholera (watery diarrhea)	2011-04-22	2011-05-13	During a cholera outbreak	Cholera epidemic began in 2010; 600,000 cases of cholera and 7,000 deaths reported within first two years		50_o	Pilate; male; 18-44	HTI	Haiti	Nord	Pilate	Pilate		Rural	Villages in the districts of Plaisance and Port Margot are mainly accessible by roads, while villages in the more mountainous districts of Pilate and Borgne are more difficult to reach due to their mountainous terrain	Where did you seek care?	0	Any care	Other (describe in notes)	170	Other	Other			58	0	Recall period from beginning of epidemic through beginning of study; M√©decins Sans Fronti√®res = doctors without borders Heads of household answered for all household members on past illness, thus reports could be about themselves or another person in the house	18	44	0	Male				1	0	Data extrated manually from study's excel datasheet by MHM using pivot tables in excel. Worksheet showing extraction process can be found in Extraction file in Care Seeking Review channel on Teams	MHM	Complete	1	0	1	0	1	1	0	1	Data stratified by location, then sex and then age. Stratifications made in Excel using study dataset and so were made not to overlap. Severe diarrhea and death due to diarrhea subset of diarrhea.	N/a	1	1	0	Not reported	Data reported only once
50	Geographic Distribution and Mortality Risk Factors during the Cholera Outbreak in a Rural Region of Haiti, 2010-2011	doi.org/10.1371/journal.pntd.0003605	Survey	Cluster	Heads of households within rural villages in Nord, Haiti	Head of household	Diarrhea: at least three watery stools within a 24-hour period Severe diarrhea: self-reported lethargy or altered consciousness during the diarrheal illness	Cholera (watery diarrhea)	2011-04-22	2011-05-13	During a cholera outbreak	Cholera epidemic began in 2010; 600,000 cases of cholera and 7,000 deaths reported within first two years		50_p	Pilate; female; 18-44	HTI	Haiti	Nord	Pilate	Pilate		Rural	Villages in the districts of Plaisance and Port Margot are mainly accessible by roads, while villages in the more mountainous districts of Pilate and Borgne are more difficult to reach due to their mountainous terrain	Where did you seek care?	0	Any care	Other (describe in notes)	170	M√©decins Sans Fronti√®res/Cholera treatment center/cholera treatment units	Hospital/Clinic			93	45	Recall period from beginning of epidemic through beginning of study Heads of household answered for all household members on past illness, thus reports could be about themselves or another person in the house	18	44	0	Female				1	0	Data extrated manually from study's excel datasheet by MHM using pivot tables in excel. Worksheet showing extraction process can be found in Extraction file in Care Seeking Review channel on Teams	MHM	Complete	1	0	1	0	1	1	0	1	Data stratified by location, then sex and then age. Stratifications made in Excel using study dataset and so were made not to overlap. Severe diarrhea and death due to diarrhea subset of diarrhea.	N/a	1	1	0	Not reported	Data reported only once
50	Geographic Distribution and Mortality Risk Factors during the Cholera Outbreak in a Rural Region of Haiti, 2010-2011	doi.org/10.1371/journal.pntd.0003605	Survey	Cluster	Heads of households within rural villages in Nord, Haiti	Head of household	Diarrhea: at least three watery stools within a 24-hour period Severe diarrhea: self-reported lethargy or altered consciousness during the diarrheal illness	Cholera (watery diarrhea)	2011-04-22	2011-05-13	During a cholera outbreak	Cholera epidemic began in 2010; 600,000 cases of cholera and 7,000 deaths reported within first two years		50_p	Pilate; female; 18-44	HTI	Haiti	Nord	Pilate	Pilate		Rural	Villages in the districts of Plaisance and Port Margot are mainly accessible by roads, while villages in the more mountainous districts of Pilate and Borgne are more difficult to reach due to their mountainous terrain	Where did you seek care?	0	Any care	Other (describe in notes)	170	Hospital	Hospital/Clinic			93	18	Recall period from beginning of epidemic through beginning of study; M√©decins Sans Fronti√®res = doctors without borders Heads of household answered for all household members on past illness, thus reports could be about themselves or another person in the house	18	44	0	Female				1	0	Data extrated manually from study's excel datasheet by MHM using pivot tables in excel. Worksheet showing extraction process can be found in Extraction file in Care Seeking Review channel on Teams	MHM	Complete	1	0	1	0	1	1	0	1	Data stratified by location, then sex and then age. Stratifications made in Excel using study dataset and so were made not to overlap. Severe diarrhea and death due to diarrhea subset of diarrhea.	N/a	1	1	0	Not reported	Data reported only once
50	Geographic Distribution and Mortality Risk Factors during the Cholera Outbreak in a Rural Region of Haiti, 2010-2011	doi.org/10.1371/journal.pntd.0003605	Survey	Cluster	Heads of households within rural villages in Nord, Haiti	Head of household	Diarrhea: at least three watery stools within a 24-hour period Severe diarrhea: self-reported lethargy or altered consciousness during the diarrheal illness	Cholera (watery diarrhea)	2011-04-22	2011-05-13	During a cholera outbreak	Cholera epidemic began in 2010; 600,000 cases of cholera and 7,000 deaths reported within first two years		50_p	Pilate; female; 18-44	HTI	Haiti	Nord	Pilate	Pilate		Rural	Villages in the districts of Plaisance and Port Margot are mainly accessible by roads, while villages in the more mountainous districts of Pilate and Borgne are more difficult to reach due to their mountainous terrain	Where did you seek care?	0	Any care	Other (describe in notes)	170	Non- M√©decins Sans Fronti√®res/Cholera treatment center/cholera treatment units	Other			93	2	Recall period from beginning of epidemic through beginning of study Heads of household answered for all household members on past illness, thus reports could be about themselves or another person in the house	18	44	0	Female				1	0	Data extrated manually from study's excel datasheet by MHM using pivot tables in excel. Worksheet showing extraction process can be found in Extraction file in Care Seeking Review channel on Teams	MHM	Complete	1	0	1	0	1	1	0	1	Data stratified by location, then sex and then age. Stratifications made in Excel using study dataset and so were made not to overlap. Severe diarrhea and death due to diarrhea subset of diarrhea.	N/a	1	1	0	Not reported	Data reported only once
50	Geographic Distribution and Mortality Risk Factors during the Cholera Outbreak in a Rural Region of Haiti, 2010-2011	doi.org/10.1371/journal.pntd.0003605	Survey	Cluster	Heads of households within rural villages in Nord, Haiti	Head of household	Diarrhea: at least three watery stools within a 24-hour period Severe diarrhea: self-reported lethargy or altered consciousness during the diarrheal illness	Cholera (watery diarrhea)	2011-04-22	2011-05-13	During a cholera outbreak	Cholera epidemic began in 2010; 600,000 cases of cholera and 7,000 deaths reported within first two years		50_p	Pilate; female; 18-44	HTI	Haiti	Nord	Pilate	Pilate		Rural	Villages in the districts of Plaisance and Port Margot are mainly accessible by roads, while villages in the more mountainous districts of Pilate and Borgne are more difficult to reach due to their mountainous terrain	Where did you seek care?	0	Any care	Other (describe in notes)	170	Oral rehydration points	Health post			93	1	Recall period from beginning of epidemic through beginning of study Heads of household answered for all household members on past illness, thus reports could be about themselves or another person in the house	18	44	0	Female				1	0	Data extrated manually from study's excel datasheet by MHM using pivot tables in excel. Worksheet showing extraction process can be found in Extraction file in Care Seeking Review channel on Teams	MHM	Complete	1	0	1	0	1	1	0	1	Data stratified by location, then sex and then age. Stratifications made in Excel using study dataset and so were made not to overlap. Severe diarrhea and death due to diarrhea subset of diarrhea.	N/a	1	1	0	Not reported	Data reported only once
50	Geographic Distribution and Mortality Risk Factors during the Cholera Outbreak in a Rural Region of Haiti, 2010-2011	doi.org/10.1371/journal.pntd.0003605	Survey	Cluster	Heads of households within rural villages in Nord, Haiti	Head of household	Diarrhea: at least three watery stools within a 24-hour period Severe diarrhea: self-reported lethargy or altered consciousness during the diarrheal illness	Cholera (watery diarrhea)	2011-04-22	2011-05-13	During a cholera outbreak	Cholera epidemic began in 2010; 600,000 cases of cholera and 7,000 deaths reported within first two years		50_p	Pilate; female; 18-44	HTI	Haiti	Nord	Pilate	Pilate		Rural	Villages in the districts of Plaisance and Port Margot are mainly accessible by roads, while villages in the more mountainous districts of Pilate and Borgne are more difficult to reach due to their mountainous terrain	Where did you seek care?	0	Any care	Other (describe in notes)	170	Doctor	Hospital/Clinic			93	0	Recall period from beginning of epidemic through beginning of study Heads of household answered for all household members on past illness, thus reports could be about themselves or another person in the house	18	44	0	Female				1	0	Data extrated manually from study's excel datasheet by MHM using pivot tables in excel. Worksheet showing extraction process can be found in Extraction file in Care Seeking Review channel on Teams	MHM	Complete	1	0	1	0	1	1	0	1	Data stratified by location, then sex and then age. Stratifications made in Excel using study dataset and so were made not to overlap. Severe diarrhea and death due to diarrhea subset of diarrhea.	N/a	1	1	0	Not reported	Data reported only once
50	Geographic Distribution and Mortality Risk Factors during the Cholera Outbreak in a Rural Region of Haiti, 2010-2011	doi.org/10.1371/journal.pntd.0003605	Survey	Cluster	Heads of households within rural villages in Nord, Haiti	Head of household	Diarrhea: at least three watery stools within a 24-hour period Severe diarrhea: self-reported lethargy or altered consciousness during the diarrheal illness	Cholera (watery diarrhea)	2011-04-22	2011-05-13	During a cholera outbreak	Cholera epidemic began in 2010; 600,000 cases of cholera and 7,000 deaths reported within first two years		50_p	Pilate; female; 18-44	HTI	Haiti	Nord	Pilate	Pilate		Rural	Villages in the districts of Plaisance and Port Margot are mainly accessible by roads, while villages in the more mountainous districts of Pilate and Borgne are more difficult to reach due to their mountainous terrain	Where did you seek care?	0	Any care	Other (describe in notes)	170	Traditional medicine	Traditional Healer			93	1	Recall period from beginning of epidemic through beginning of study Heads of household answered for all household members on past illness, thus reports could be about themselves or another person in the house	18	44	0	Female				1	0	Data extrated manually from study's excel datasheet by MHM using pivot tables in excel. Worksheet showing extraction process can be found in Extraction file in Care Seeking Review channel on Teams	MHM	Complete	1	0	1	0	1	1	0	1	Data stratified by location, then sex and then age. Stratifications made in Excel using study dataset and so were made not to overlap. Severe diarrhea and death due to diarrhea subset of diarrhea.	N/a	1	1	0	Not reported	Data reported only once
50	Geographic Distribution and Mortality Risk Factors during the Cholera Outbreak in a Rural Region of Haiti, 2010-2011	doi.org/10.1371/journal.pntd.0003605	Survey	Cluster	Heads of households within rural villages in Nord, Haiti	Head of household	Diarrhea: at least three watery stools within a 24-hour period Severe diarrhea: self-reported lethargy or altered consciousness during the diarrheal illness	Cholera (watery diarrhea)	2011-04-22	2011-05-13	During a cholera outbreak	Cholera epidemic began in 2010; 600,000 cases of cholera and 7,000 deaths reported within first two years		50_p	Pilate; female; 18-44	HTI	Haiti	Nord	Pilate	Pilate		Rural	Villages in the districts of Plaisance and Port Margot are mainly accessible by roads, while villages in the more mountainous districts of Pilate and Borgne are more difficult to reach due to their mountainous terrain	Where did you seek care?	0	Any care	Other (describe in notes)	170	Other	Other			93	0	Recall period from beginning of epidemic through beginning of study; M√©decins Sans Fronti√®res = doctors without borders Heads of household answered for all household members on past illness, thus reports could be about themselves or another person in the house	18	44	0	Female				1	0	Data extrated manually from study's excel datasheet by MHM using pivot tables in excel. Worksheet showing extraction process can be found in Extraction file in Care Seeking Review channel on Teams	MHM	Complete	1	0	1	0	1	1	0	1	Data stratified by location, then sex and then age. Stratifications made in Excel using study dataset and so were made not to overlap. Severe diarrhea and death due to diarrhea subset of diarrhea.	N/a	1	1	0	Not reported	Data reported only once
50	Geographic Distribution and Mortality Risk Factors during the Cholera Outbreak in a Rural Region of Haiti, 2010-2011	doi.org/10.1371/journal.pntd.0003605	Survey	Cluster	Heads of households within rural villages in Nord, Haiti	Head of household	Diarrhea: at least three watery stools within a 24-hour period Severe diarrhea: self-reported lethargy or altered consciousness during the diarrheal illness	Cholera (watery diarrhea)	2011-04-22	2011-05-13	During a cholera outbreak	Cholera epidemic began in 2010; 600,000 cases of cholera and 7,000 deaths reported within first two years		50_q	Pilate; male; 45-64	HTI	Haiti	Nord	Pilate	Pilate		Rural	Villages in the districts of Plaisance and Port Margot are mainly accessible by roads, while villages in the more mountainous districts of Pilate and Borgne are more difficult to reach due to their mountainous terrain	Where did you seek care?	0	Any care	Other (describe in notes)	170	M√©decins Sans Fronti√®res/Cholera treatment center/cholera treatment units	Hospital/Clinic			42	19	Recall period from beginning of epidemic through beginning of study; M√©decins Sans Fronti√®res = doctors without borders Heads of household answered for all household members on past illness, thus reports could be about themselves or another person in the house	45	64	0	Male				1	0	Data extrated manually from study's excel datasheet by MHM using pivot tables in excel. Worksheet showing extraction process can be found in Extraction file in Care Seeking Review channel on Teams	MHM	Complete	1	0	1	0	1	1	0	1	Data stratified by location, then sex and then age. Stratifications made in Excel using study dataset and so were made not to overlap. Severe diarrhea and death due to diarrhea subset of diarrhea.	N/a	1	1	0	Not reported	Data reported only once
50	Geographic Distribution and Mortality Risk Factors during the Cholera Outbreak in a Rural Region of Haiti, 2010-2011	doi.org/10.1371/journal.pntd.0003605	Survey	Cluster	Heads of households within rural villages in Nord, Haiti	Head of household	Diarrhea: at least three watery stools within a 24-hour period Severe diarrhea: self-reported lethargy or altered consciousness during the diarrheal illness	Cholera (watery diarrhea)	2011-04-22	2011-05-13	During a cholera outbreak	Cholera epidemic began in 2010; 600,000 cases of cholera and 7,000 deaths reported within first two years		50_q	Pilate; male; 45-64	HTI	Haiti	Nord	Pilate	Pilate		Rural	Villages in the districts of Plaisance and Port Margot are mainly accessible by roads, while villages in the more mountainous districts of Pilate and Borgne are more difficult to reach due to their mountainous terrain	Where did you seek care?	0	Any care	Other (describe in notes)	170	Hospital	Hospital/Clinic			42	12	Recall period from beginning of epidemic through beginning of study Heads of household answered for all household members on past illness, thus reports could be about themselves or another person in the house	45	64	0	Male				1	0	Data extrated manually from study's excel datasheet by MHM using pivot tables in excel. Worksheet showing extraction process can be found in Extraction file in Care Seeking Review channel on Teams	MHM	Complete	1	0	1	0	1	1	0	1	Data stratified by location, then sex and then age. Stratifications made in Excel using study dataset and so were made not to overlap. Severe diarrhea and death due to diarrhea subset of diarrhea.	N/a	1	1	0	Not reported	Data reported only once
50	Geographic Distribution and Mortality Risk Factors during the Cholera Outbreak in a Rural Region of Haiti, 2010-2011	doi.org/10.1371/journal.pntd.0003605	Survey	Cluster	Heads of households within rural villages in Nord, Haiti	Head of household	Diarrhea: at least three watery stools within a 24-hour period Severe diarrhea: self-reported lethargy or altered consciousness during the diarrheal illness	Cholera (watery diarrhea)	2011-04-22	2011-05-13	During a cholera outbreak	Cholera epidemic began in 2010; 600,000 cases of cholera and 7,000 deaths reported within first two years		50_q	Pilate; male; 45-64	HTI	Haiti	Nord	Pilate	Pilate		Rural	Villages in the districts of Plaisance and Port Margot are mainly accessible by roads, while villages in the more mountainous districts of Pilate and Borgne are more difficult to reach due to their mountainous terrain	Where did you seek care?	0	Any care	Other (describe in notes)	170	Non- M√©decins Sans Fronti√®res/Cholera treatment center/cholera treatment units	Other			42	0	Recall period from beginning of epidemic through beginning of study; M√©decins Sans Fronti√®res = doctors without borders Heads of household answered for all household members on past illness, thus reports could be about themselves or another person in the house	45	64	0	Male				1	0	Data extrated manually from study's excel datasheet by MHM using pivot tables in excel. Worksheet showing extraction process can be found in Extraction file in Care Seeking Review channel on Teams	MHM	Complete	1	0	1	0	1	1	0	1	Data stratified by location, then sex and then age. Stratifications made in Excel using study dataset and so were made not to overlap. Severe diarrhea and death due to diarrhea subset of diarrhea.	N/a	1	1	0	Not reported	Data reported only once
50	Geographic Distribution and Mortality Risk Factors during the Cholera Outbreak in a Rural Region of Haiti, 2010-2011	doi.org/10.1371/journal.pntd.0003605	Survey	Cluster	Heads of households within rural villages in Nord, Haiti	Head of household	Diarrhea: at least three watery stools within a 24-hour period Severe diarrhea: self-reported lethargy or altered consciousness during the diarrheal illness	Cholera (watery diarrhea)	2011-04-22	2011-05-13	During a cholera outbreak	Cholera epidemic began in 2010; 600,000 cases of cholera and 7,000 deaths reported within first two years		50_q	Pilate; male; 45-64	HTI	Haiti	Nord	Pilate	Pilate		Rural	Villages in the districts of Plaisance and Port Margot are mainly accessible by roads, while villages in the more mountainous districts of Pilate and Borgne are more difficult to reach due to their mountainous terrain	Where did you seek care?	0	Any care	Other (describe in notes)	170	Oral rehydration points	Health post			42	0	Recall period from beginning of epidemic through beginning of study Heads of household answered for all household members on past illness, thus reports could be about themselves or another person in the house	45	64	0	Male				1	0	Data extrated manually from study's excel datasheet by MHM using pivot tables in excel. Worksheet showing extraction process can be found in Extraction file in Care Seeking Review channel on Teams	MHM	Complete	1	0	1	0	1	1	0	1	Data stratified by location, then sex and then age. Stratifications made in Excel using study dataset and so were made not to overlap. Severe diarrhea and death due to diarrhea subset of diarrhea.	N/a	1	1	0	Not reported	Data reported only once
50	Geographic Distribution and Mortality Risk Factors during the Cholera Outbreak in a Rural Region of Haiti, 2010-2011	doi.org/10.1371/journal.pntd.0003605	Survey	Cluster	Heads of households within rural villages in Nord, Haiti	Head of household	Diarrhea: at least three watery stools within a 24-hour period Severe diarrhea: self-reported lethargy or altered consciousness during the diarrheal illness	Cholera (watery diarrhea)	2011-04-22	2011-05-13	During a cholera outbreak	Cholera epidemic began in 2010; 600,000 cases of cholera and 7,000 deaths reported within first two years		50_q	Pilate; male; 45-64	HTI	Haiti	Nord	Pilate	Pilate		Rural	Villages in the districts of Plaisance and Port Margot are mainly accessible by roads, while villages in the more mountainous districts of Pilate and Borgne are more difficult to reach due to their mountainous terrain	Where did you seek care?	0	Any care	Other (describe in notes)	170	Doctor	Hospital/Clinic			42	0	Recall period from beginning of epidemic through beginning of study Heads of household answered for all household members on past illness, thus reports could be about themselves or another person in the house	45	64	0	Male				1	0	Data extrated manually from study's excel datasheet by MHM using pivot tables in excel. Worksheet showing extraction process can be found in Extraction file in Care Seeking Review channel on Teams	MHM	Complete	1	0	1	0	1	1	0	1	Data stratified by location, then sex and then age. Stratifications made in Excel using study dataset and so were made not to overlap. Severe diarrhea and death due to diarrhea subset of diarrhea.	N/a	1	1	0	Not reported	Data reported only once
50	Geographic Distribution and Mortality Risk Factors during the Cholera Outbreak in a Rural Region of Haiti, 2010-2011	doi.org/10.1371/journal.pntd.0003605	Survey	Cluster	Heads of households within rural villages in Nord, Haiti	Head of household	Diarrhea: at least three watery stools within a 24-hour period Severe diarrhea: self-reported lethargy or altered consciousness during the diarrheal illness	Cholera (watery diarrhea)	2011-04-22	2011-05-13	During a cholera outbreak	Cholera epidemic began in 2010; 600,000 cases of cholera and 7,000 deaths reported within first two years		50_q	Pilate; male; 45-64	HTI	Haiti	Nord	Pilate	Pilate		Rural	Villages in the districts of Plaisance and Port Margot are mainly accessible by roads, while villages in the more mountainous districts of Pilate and Borgne are more difficult to reach due to their mountainous terrain	Where did you seek care?	0	Any care	Other (describe in notes)	170	Traditional medicine	Traditional Healer			42	0	Recall period from beginning of epidemic through beginning of study Heads of household answered for all household members on past illness, thus reports could be about themselves or another person in the house	45	64	0	Male				1	0	Data extrated manually from study's excel datasheet by MHM using pivot tables in excel. Worksheet showing extraction process can be found in Extraction file in Care Seeking Review channel on Teams	MHM	Complete	1	0	1	0	1	1	0	1	Data stratified by location, then sex and then age. Stratifications made in Excel using study dataset and so were made not to overlap. Severe diarrhea and death due to diarrhea subset of diarrhea.	N/a	1	1	0	Not reported	Data reported only once
50	Geographic Distribution and Mortality Risk Factors during the Cholera Outbreak in a Rural Region of Haiti, 2010-2011	doi.org/10.1371/journal.pntd.0003605	Survey	Cluster	Heads of households within rural villages in Nord, Haiti	Head of household	Diarrhea: at least three watery stools within a 24-hour period Severe diarrhea: self-reported lethargy or altered consciousness during the diarrheal illness	Cholera (watery diarrhea)	2011-04-22	2011-05-13	During a cholera outbreak	Cholera epidemic began in 2010; 600,000 cases of cholera and 7,000 deaths reported within first two years		50_q	Pilate; male; 45-64	HTI	Haiti	Nord	Pilate	Pilate		Rural	Villages in the districts of Plaisance and Port Margot are mainly accessible by roads, while villages in the more mountainous districts of Pilate and Borgne are more difficult to reach due to their mountainous terrain	Where did you seek care?	0	Any care	Other (describe in notes)	170	Other	Other			42	0	Recall period from beginning of epidemic through beginning of study Heads of household answered for all household members on past illness, thus reports could be about themselves or another person in the house	45	64	0	Male				1	0	Data extrated manually from study's excel datasheet by MHM using pivot tables in excel. Worksheet showing extraction process can be found in Extraction file in Care Seeking Review channel on Teams	MHM	Complete	1	0	1	0	1	1	0	1	Data stratified by location, then sex and then age. Stratifications made in Excel using study dataset and so were made not to overlap. Severe diarrhea and death due to diarrhea subset of diarrhea.	N/a	1	1	0	Not reported	Data reported only once
50	Geographic Distribution and Mortality Risk Factors during the Cholera Outbreak in a Rural Region of Haiti, 2010-2011	doi.org/10.1371/journal.pntd.0003605	Survey	Cluster	Heads of households within rural villages in Nord, Haiti	Head of household	Diarrhea: at least three watery stools within a 24-hour period Severe diarrhea: self-reported lethargy or altered consciousness during the diarrheal illness	Cholera (watery diarrhea)	2011-04-22	2011-05-13	During a cholera outbreak	Cholera epidemic began in 2010; 600,000 cases of cholera and 7,000 deaths reported within first two years		50_r	Pilate; female; 45-64	HTI	Haiti	Nord	Pilate	Pilate		Rural	Villages in the districts of Plaisance and Port Margot are mainly accessible by roads, while villages in the more mountainous districts of Pilate and Borgne are more difficult to reach due to their mountainous terrain	Where did you seek care?	0	Any care	Other (describe in notes)	170	M√©decins Sans Fronti√®res/Cholera treatment center/cholera treatment units	Hospital/Clinic			58	23	Recall period from beginning of epidemic through beginning of study; M√©decins Sans Fronti√®res = doctors without borders Heads of household answered for all household members on past illness, thus reports could be about themselves or another person in the house	45	64	0	Female				1	0	Data extrated manually from study's excel datasheet by MHM using pivot tables in excel. Worksheet showing extraction process can be found in Extraction file in Care Seeking Review channel on Teams	MHM	Complete	1	0	1	0	1	1	0	1	Data stratified by location, then sex and then age. Stratifications made in Excel using study dataset and so were made not to overlap. Severe diarrhea and death due to diarrhea subset of diarrhea.	N/a	1	1	0	Not reported	Data reported only once
50	Geographic Distribution and Mortality Risk Factors during the Cholera Outbreak in a Rural Region of Haiti, 2010-2011	doi.org/10.1371/journal.pntd.0003605	Survey	Cluster	Heads of households within rural villages in Nord, Haiti	Head of household	Diarrhea: at least three watery stools within a 24-hour period Severe diarrhea: self-reported lethargy or altered consciousness during the diarrheal illness	Cholera (watery diarrhea)	2011-04-22	2011-05-13	During a cholera outbreak	Cholera epidemic began in 2010; 600,000 cases of cholera and 7,000 deaths reported within first two years		50_r	Pilate; female; 45-64	HTI	Haiti	Nord	Pilate	Pilate		Rural	Villages in the districts of Plaisance and Port Margot are mainly accessible by roads, while villages in the more mountainous districts of Pilate and Borgne are more difficult to reach due to their mountainous terrain	Where did you seek care?	0	Any care	Other (describe in notes)	170	Hospital	Hospital/Clinic			58	13	Recall period from beginning of epidemic through beginning of study Heads of household answered for all household members on past illness, thus reports could be about themselves or another person in the house	45	64	0	Female				1	0	Data extrated manually from study's excel datasheet by MHM using pivot tables in excel. Worksheet showing extraction process can be found in Extraction file in Care Seeking Review channel on Teams	MHM	Complete	1	0	1	0	1	1	0	1	Data stratified by location, then sex and then age. Stratifications made in Excel using study dataset and so were made not to overlap. Severe diarrhea and death due to diarrhea subset of diarrhea.	N/a	1	1	0	Not reported	Data reported only once
50	Geographic Distribution and Mortality Risk Factors during the Cholera Outbreak in a Rural Region of Haiti, 2010-2011	doi.org/10.1371/journal.pntd.0003605	Survey	Cluster	Heads of households within rural villages in Nord, Haiti	Head of household	Diarrhea: at least three watery stools within a 24-hour period Severe diarrhea: self-reported lethargy or altered consciousness during the diarrheal illness	Cholera (watery diarrhea)	2011-04-22	2011-05-13	During a cholera outbreak	Cholera epidemic began in 2010; 600,000 cases of cholera and 7,000 deaths reported within first two years		50_r	Pilate; female; 45-64	HTI	Haiti	Nord	Pilate	Pilate		Rural	Villages in the districts of Plaisance and Port Margot are mainly accessible by roads, while villages in the more mountainous districts of Pilate and Borgne are more difficult to reach due to their mountainous terrain	Where did you seek care?	0	Any care	Other (describe in notes)	170	Non- M√©decins Sans Fronti√®res/Cholera treatment center/cholera treatment units	Other			58	4	Recall period from beginning of epidemic through beginning of study; M√©decins Sans Fronti√®res = doctors without borders Heads of household answered for all household members on past illness, thus reports could be about themselves or another person in the house	45	64	0	Female				1	0	Data extrated manually from study's excel datasheet by MHM using pivot tables in excel. Worksheet showing extraction process can be found in Extraction file in Care Seeking Review channel on Teams	MHM	Complete	1	0	1	0	1	1	0	1	Data stratified by location, then sex and then age. Stratifications made in Excel using study dataset and so were made not to overlap. Severe diarrhea and death due to diarrhea subset of diarrhea.	N/a	1	1	0	Not reported	Data reported only once
50	Geographic Distribution and Mortality Risk Factors during the Cholera Outbreak in a Rural Region of Haiti, 2010-2011	doi.org/10.1371/journal.pntd.0003605	Survey	Cluster	Heads of households within rural villages in Nord, Haiti	Head of household	Diarrhea: at least three watery stools within a 24-hour period Severe diarrhea: self-reported lethargy or altered consciousness during the diarrheal illness	Cholera (watery diarrhea)	2011-04-22	2011-05-13	During a cholera outbreak	Cholera epidemic began in 2010; 600,000 cases of cholera and 7,000 deaths reported within first two years		50_r	Pilate; female; 45-64	HTI	Haiti	Nord	Pilate	Pilate		Rural	Villages in the districts of Plaisance and Port Margot are mainly accessible by roads, while villages in the more mountainous districts of Pilate and Borgne are more difficult to reach due to their mountainous terrain	Where did you seek care?	0	Any care	Other (describe in notes)	170	Oral rehydration points	Health post			58	0	Recall period from beginning of epidemic through beginning of study Heads of household answered for all household members on past illness, thus reports could be about themselves or another person in the house	45	64	0	Female				1	0	Data extrated manually from study's excel datasheet by MHM using pivot tables in excel. Worksheet showing extraction process can be found in Extraction file in Care Seeking Review channel on Teams	MHM	Complete	1	0	1	0	1	1	0	1	Data stratified by location, then sex and then age. Stratifications made in Excel using study dataset and so were made not to overlap. Severe diarrhea and death due to diarrhea subset of diarrhea.	N/a	1	1	0	Not reported	Data reported only once
50	Geographic Distribution and Mortality Risk Factors during the Cholera Outbreak in a Rural Region of Haiti, 2010-2011	doi.org/10.1371/journal.pntd.0003605	Survey	Cluster	Heads of households within rural villages in Nord, Haiti	Head of household	Diarrhea: at least three watery stools within a 24-hour period Severe diarrhea: self-reported lethargy or altered consciousness during the diarrheal illness	Cholera (watery diarrhea)	2011-04-22	2011-05-13	During a cholera outbreak	Cholera epidemic began in 2010; 600,000 cases of cholera and 7,000 deaths reported within first two years		50_r	Pilate; female; 45-64	HTI	Haiti	Nord	Pilate	Pilate		Rural	Villages in the districts of Plaisance and Port Margot are mainly accessible by roads, while villages in the more mountainous districts of Pilate and Borgne are more difficult to reach due to their mountainous terrain	Where did you seek care?	0	Any care	Other (describe in notes)	170	Doctor	Hospital/Clinic			58	0	Recall period from beginning of epidemic through beginning of study Heads of household answered for all household members on past illness, thus reports could be about themselves or another person in the house	45	64	0	Female				1	0	Data extrated manually from study's excel datasheet by MHM using pivot tables in excel. Worksheet showing extraction process can be found in Extraction file in Care Seeking Review channel on Teams	MHM	Complete	1	0	1	0	1	1	0	1	Data stratified by location, then sex and then age. Stratifications made in Excel using study dataset and so were made not to overlap. Severe diarrhea and death due to diarrhea subset of diarrhea.	N/a	1	1	0	Not reported	Data reported only once
50	Geographic Distribution and Mortality Risk Factors during the Cholera Outbreak in a Rural Region of Haiti, 2010-2011	doi.org/10.1371/journal.pntd.0003605	Survey	Cluster	Heads of households within rural villages in Nord, Haiti	Head of household	Diarrhea: at least three watery stools within a 24-hour period Severe diarrhea: self-reported lethargy or altered consciousness during the diarrheal illness	Cholera (watery diarrhea)	2011-04-22	2011-05-13	During a cholera outbreak	Cholera epidemic began in 2010; 600,000 cases of cholera and 7,000 deaths reported within first two years		50_r	Pilate; female; 45-64	HTI	Haiti	Nord	Pilate	Pilate		Rural	Villages in the districts of Plaisance and Port Margot are mainly accessible by roads, while villages in the more mountainous districts of Pilate and Borgne are more difficult to reach due to their mountainous terrain	Where did you seek care?	0	Any care	Other (describe in notes)	170	Traditional medicine	Traditional Healer			58	1	Recall period from beginning of epidemic through beginning of study Heads of household answered for all household members on past illness, thus reports could be about themselves or another person in the house	45	64	0	Female				1	0	Data extrated manually from study's excel datasheet by MHM using pivot tables in excel. Worksheet showing extraction process can be found in Extraction file in Care Seeking Review channel on Teams	MHM	Complete	1	0	1	0	1	1	0	1	Data stratified by location, then sex and then age. Stratifications made in Excel using study dataset and so were made not to overlap. Severe diarrhea and death due to diarrhea subset of diarrhea.	N/a	1	1	0	Not reported	Data reported only once
50	Geographic Distribution and Mortality Risk Factors during the Cholera Outbreak in a Rural Region of Haiti, 2010-2011	doi.org/10.1371/journal.pntd.0003605	Survey	Cluster	Heads of households within rural villages in Nord, Haiti	Head of household	Diarrhea: at least three watery stools within a 24-hour period Severe diarrhea: self-reported lethargy or altered consciousness during the diarrheal illness	Cholera (watery diarrhea)	2011-04-22	2011-05-13	During a cholera outbreak	Cholera epidemic began in 2010; 600,000 cases of cholera and 7,000 deaths reported within first two years		50_r	Pilate; female; 45-64	HTI	Haiti	Nord	Pilate	Pilate		Rural	Villages in the districts of Plaisance and Port Margot are mainly accessible by roads, while villages in the more mountainous districts of Pilate and Borgne are more difficult to reach due to their mountainous terrain	Where did you seek care?	0	Any care	Other (describe in notes)	170	Other	Other			58	0	Recall period from beginning of epidemic through beginning of study Heads of household answered for all household members on past illness, thus reports could be about themselves or another person in the house	45	64	0	Female				1	0	Data extrated manually from study's excel datasheet by MHM using pivot tables in excel. Worksheet showing extraction process can be found in Extraction file in Care Seeking Review channel on Teams	MHM	Complete	1	0	1	0	1	1	0	1	Data stratified by location, then sex and then age. Stratifications made in Excel using study dataset and so were made not to overlap. Severe diarrhea and death due to diarrhea subset of diarrhea.	N/a	1	1	0	Not reported	Data reported only once
50	Geographic Distribution and Mortality Risk Factors during the Cholera Outbreak in a Rural Region of Haiti, 2010-2011	doi.org/10.1371/journal.pntd.0003605	Survey	Cluster	Heads of households within rural villages in Nord, Haiti	Head of household	Diarrhea: at least three watery stools within a 24-hour period Severe diarrhea: self-reported lethargy or altered consciousness during the diarrheal illness	Cholera (watery diarrhea)	2011-04-22	2011-05-13	During a cholera outbreak	Cholera epidemic began in 2010; 600,000 cases of cholera and 7,000 deaths reported within first two years		50_s	Pilate; male; 65+	HTI	Haiti	Nord	Pilate	Pilate		Rural	Villages in the districts of Plaisance and Port Margot are mainly accessible by roads, while villages in the more mountainous districts of Pilate and Borgne are more difficult to reach due to their mountainous terrain	Where did you seek care?	0	Any care	Other (describe in notes)	170	M√©decins Sans Fronti√®res/Cholera treatment center/cholera treatment units	Hospital/Clinic			25	9	Recall period from beginning of epidemic through beginning of study; M√©decins Sans Fronti√®res = doctors without borders Heads of household answered for all household members on past illness, thus reports could be about themselves or another person in the house	65	88	0	Male				1	0	Data extrated manually from study's excel datasheet by MHM using pivot tables in excel. Worksheet showing extraction process can be found in Extraction file in Care Seeking Review channel on Teams	MHM	Complete	1	0	1	0	1	1	0	1	Data stratified by location, then sex and then age. Stratifications made in Excel using study dataset and so were made not to overlap. Severe diarrhea and death due to diarrhea subset of diarrhea.	N/a	1	1	0	Not reported	Data reported only once
50	Geographic Distribution and Mortality Risk Factors during the Cholera Outbreak in a Rural Region of Haiti, 2010-2011	doi.org/10.1371/journal.pntd.0003605	Survey	Cluster	Heads of households within rural villages in Nord, Haiti	Head of household	Diarrhea: at least three watery stools within a 24-hour period Severe diarrhea: self-reported lethargy or altered consciousness during the diarrheal illness	Cholera (watery diarrhea)	2011-04-22	2011-05-13	During a cholera outbreak	Cholera epidemic began in 2010; 600,000 cases of cholera and 7,000 deaths reported within first two years		50_s	Pilate; male; 65+	HTI	Haiti	Nord	Pilate	Pilate		Rural	Villages in the districts of Plaisance and Port Margot are mainly accessible by roads, while villages in the more mountainous districts of Pilate and Borgne are more difficult to reach due to their mountainous terrain	Where did you seek care?	0	Any care	Other (describe in notes)	170	Hospital	Hospital/Clinic			25	6	Recall period from beginning of epidemic through beginning of study Heads of household answered for all household members on past illness, thus reports could be about themselves or another person in the house	65	88	0	Male				1	0	Data extrated manually from study's excel datasheet by MHM using pivot tables in excel. Worksheet showing extraction process can be found in Extraction file in Care Seeking Review channel on Teams	MHM	Complete	1	0	1	0	1	1	0	1	Data stratified by location, then sex and then age. Stratifications made in Excel using study dataset and so were made not to overlap. Severe diarrhea and death due to diarrhea subset of diarrhea.	N/a	1	1	0	Not reported	Data reported only once
50	Geographic Distribution and Mortality Risk Factors during the Cholera Outbreak in a Rural Region of Haiti, 2010-2011	doi.org/10.1371/journal.pntd.0003605	Survey	Cluster	Heads of households within rural villages in Nord, Haiti	Head of household	Diarrhea: at least three watery stools within a 24-hour period Severe diarrhea: self-reported lethargy or altered consciousness during the diarrheal illness	Cholera (watery diarrhea)	2011-04-22	2011-05-13	During a cholera outbreak	Cholera epidemic began in 2010; 600,000 cases of cholera and 7,000 deaths reported within first two years		50_s	Pilate; male; 65+	HTI	Haiti	Nord	Pilate	Pilate		Rural	Villages in the districts of Plaisance and Port Margot are mainly accessible by roads, while villages in the more mountainous districts of Pilate and Borgne are more difficult to reach due to their mountainous terrain	Where did you seek care?	0	Any care	Other (describe in notes)	170	Non- M√©decins Sans Fronti√®res/Cholera treatment center/cholera treatment units	Other			25	1	Recall period from beginning of epidemic through beginning of study; M√©decins Sans Fronti√®res = doctors without borders Heads of household answered for all household members on past illness, thus reports could be about themselves or another person in the house	65	88	0	Male				1	0	Data extrated manually from study's excel datasheet by MHM using pivot tables in excel. Worksheet showing extraction process can be found in Extraction file in Care Seeking Review channel on Teams	MHM	Complete	1	0	1	0	1	1	0	1	Data stratified by location, then sex and then age. Stratifications made in Excel using study dataset and so were made not to overlap. Severe diarrhea and death due to diarrhea subset of diarrhea.	N/a	1	1	0	Not reported	Data reported only once
50	Geographic Distribution and Mortality Risk Factors during the Cholera Outbreak in a Rural Region of Haiti, 2010-2011	doi.org/10.1371/journal.pntd.0003605	Survey	Cluster	Heads of households within rural villages in Nord, Haiti	Head of household	Diarrhea: at least three watery stools within a 24-hour period Severe diarrhea: self-reported lethargy or altered consciousness during the diarrheal illness	Cholera (watery diarrhea)	2011-04-22	2011-05-13	During a cholera outbreak	Cholera epidemic began in 2010; 600,000 cases of cholera and 7,000 deaths reported within first two years		50_s	Pilate; male; 65+	HTI	Haiti	Nord	Pilate	Pilate		Rural	Villages in the districts of Plaisance and Port Margot are mainly accessible by roads, while villages in the more mountainous districts of Pilate and Borgne are more difficult to reach due to their mountainous terrain	Where did you seek care?	0	Any care	Other (describe in notes)	170	Oral rehydration points	Health post			25	1	Recall period from beginning of epidemic through beginning of study Heads of household answered for all household members on past illness, thus reports could be about themselves or another person in the house	65	88	0	Male				1	0	Data extrated manually from study's excel datasheet by MHM using pivot tables in excel. Worksheet showing extraction process can be found in Extraction file in Care Seeking Review channel on Teams	MHM	Complete	1	0	1	0	1	1	0	1	Data stratified by location, then sex and then age. Stratifications made in Excel using study dataset and so were made not to overlap. Severe diarrhea and death due to diarrhea subset of diarrhea.	N/a	1	1	0	Not reported	Data reported only once
50	Geographic Distribution and Mortality Risk Factors during the Cholera Outbreak in a Rural Region of Haiti, 2010-2011	doi.org/10.1371/journal.pntd.0003605	Survey	Cluster	Heads of households within rural villages in Nord, Haiti	Head of household	Diarrhea: at least three watery stools within a 24-hour period Severe diarrhea: self-reported lethargy or altered consciousness during the diarrheal illness	Cholera (watery diarrhea)	2011-04-22	2011-05-13	During a cholera outbreak	Cholera epidemic began in 2010; 600,000 cases of cholera and 7,000 deaths reported within first two years		50_s	Pilate; male; 65+	HTI	Haiti	Nord	Pilate	Pilate		Rural	Villages in the districts of Plaisance and Port Margot are mainly accessible by roads, while villages in the more mountainous districts of Pilate and Borgne are more difficult to reach due to their mountainous terrain	Where did you seek care?	0	Any care	Other (describe in notes)	170	Doctor	Hospital/Clinic			25	1	Recall period from beginning of epidemic through beginning of study Heads of household answered for all household members on past illness, thus reports could be about themselves or another person in the house	65	88	0	Male				1	0	Data extrated manually from study's excel datasheet by MHM using pivot tables in excel. Worksheet showing extraction process can be found in Extraction file in Care Seeking Review channel on Teams	MHM	Complete	1	0	1	0	1	1	0	1	Data stratified by location, then sex and then age. Stratifications made in Excel using study dataset and so were made not to overlap. Severe diarrhea and death due to diarrhea subset of diarrhea.	N/a	1	1	0	Not reported	Data reported only once
50	Geographic Distribution and Mortality Risk Factors during the Cholera Outbreak in a Rural Region of Haiti, 2010-2011	doi.org/10.1371/journal.pntd.0003605	Survey	Cluster	Heads of households within rural villages in Nord, Haiti	Head of household	Diarrhea: at least three watery stools within a 24-hour period Severe diarrhea: self-reported lethargy or altered consciousness during the diarrheal illness	Cholera (watery diarrhea)	2011-04-22	2011-05-13	During a cholera outbreak	Cholera epidemic began in 2010; 600,000 cases of cholera and 7,000 deaths reported within first two years		50_s	Pilate; male; 65+	HTI	Haiti	Nord	Pilate	Pilate		Rural	Villages in the districts of Plaisance and Port Margot are mainly accessible by roads, while villages in the more mountainous districts of Pilate and Borgne are more difficult to reach due to their mountainous terrain	Where did you seek care?	0	Any care	Other (describe in notes)	170	Traditional medicine	Traditional Healer			25	0	Recall period from beginning of epidemic through beginning of study Heads of household answered for all household members on past illness, thus reports could be about themselves or another person in the house	65	88	0	Male				1	0	Data extrated manually from study's excel datasheet by MHM using pivot tables in excel. Worksheet showing extraction process can be found in Extraction file in Care Seeking Review channel on Teams	MHM	Complete	1	0	1	0	1	1	0	1	Data stratified by location, then sex and then age. Stratifications made in Excel using study dataset and so were made not to overlap. Severe diarrhea and death due to diarrhea subset of diarrhea.	N/a	1	1	0	Not reported	Data reported only once
50	Geographic Distribution and Mortality Risk Factors during the Cholera Outbreak in a Rural Region of Haiti, 2010-2011	doi.org/10.1371/journal.pntd.0003605	Survey	Cluster	Heads of households within rural villages in Nord, Haiti	Head of household	Diarrhea: at least three watery stools within a 24-hour period Severe diarrhea: self-reported lethargy or altered consciousness during the diarrheal illness	Cholera (watery diarrhea)	2011-04-22	2011-05-13	During a cholera outbreak	Cholera epidemic began in 2010; 600,000 cases of cholera and 7,000 deaths reported within first two years		50_s	Pilate; male; 65+	HTI	Haiti	Nord	Pilate	Pilate		Rural	Villages in the districts of Plaisance and Port Margot are mainly accessible by roads, while villages in the more mountainous districts of Pilate and Borgne are more difficult to reach due to their mountainous terrain	Where did you seek care?	0	Any care	Other (describe in notes)	170	Other	Other			25	0	Recall period from beginning of epidemic through beginning of study Heads of household answered for all household members on past illness, thus reports could be about themselves or another person in the house	65	88	0	Male				1	0	Data extrated manually from study's excel datasheet by MHM using pivot tables in excel. Worksheet showing extraction process can be found in Extraction file in Care Seeking Review channel on Teams	MHM	Complete	1	0	1	0	1	1	0	1	Data stratified by location, then sex and then age. Stratifications made in Excel using study dataset and so were made not to overlap. Severe diarrhea and death due to diarrhea subset of diarrhea.	N/a	1	1	0	Not reported	Data reported only once
50	Geographic Distribution and Mortality Risk Factors during the Cholera Outbreak in a Rural Region of Haiti, 2010-2011	doi.org/10.1371/journal.pntd.0003605	Survey	Cluster	Heads of households within rural villages in Nord, Haiti	Head of household	Diarrhea: at least three watery stools within a 24-hour period Severe diarrhea: self-reported lethargy or altered consciousness during the diarrheal illness	Cholera (watery diarrhea)	2011-04-22	2011-05-13	During a cholera outbreak	Cholera epidemic began in 2010; 600,000 cases of cholera and 7,000 deaths reported within first two years		50_t	Pilate; female; 65+	HTI	Haiti	Nord	Pilate	Pilate		Rural	Villages in the districts of Plaisance and Port Margot are mainly accessible by roads, while villages in the more mountainous districts of Pilate and Borgne are more difficult to reach due to their mountainous terrain	Where did you seek care?	0	Any care	Other (describe in notes)	170	M√©decins Sans Fronti√®res/Cholera treatment center/cholera treatment units	Hospital/Clinic			25	10	Recall period from beginning of epidemic through beginning of study; M√©decins Sans Fronti√®res = doctors without borders Heads of household answered for all household members on past illness, thus reports could be about themselves or another person in the house	65	89	0	Female				1	0	Data extrated manually from study's excel datasheet by MHM using pivot tables in excel. Worksheet showing extraction process can be found in Extraction file in Care Seeking Review channel on Teams	MHM	Complete	1	0	1	0	1	1	0	1	Data stratified by location, then sex and then age. Stratifications made in Excel using study dataset and so were made not to overlap. Severe diarrhea and death due to diarrhea subset of diarrhea.	N/a	1	1	0	Not reported	Data reported only once
50	Geographic Distribution and Mortality Risk Factors during the Cholera Outbreak in a Rural Region of Haiti, 2010-2011	doi.org/10.1371/journal.pntd.0003605	Survey	Cluster	Heads of households within rural villages in Nord, Haiti	Head of household	Diarrhea: at least three watery stools within a 24-hour period Severe diarrhea: self-reported lethargy or altered consciousness during the diarrheal illness	Cholera (watery diarrhea)	2011-04-22	2011-05-13	During a cholera outbreak	Cholera epidemic began in 2010; 600,000 cases of cholera and 7,000 deaths reported within first two years		50_t	Pilate; female; 65+	HTI	Haiti	Nord	Pilate	Pilate		Rural	Villages in the districts of Plaisance and Port Margot are mainly accessible by roads, while villages in the more mountainous districts of Pilate and Borgne are more difficult to reach due to their mountainous terrain	Where did you seek care?	0	Any care	Other (describe in notes)	170	Hospital	Hospital/Clinic			25	6	Recall period from beginning of epidemic through beginning of study Heads of household answered for all household members on past illness, thus reports could be about themselves or another person in the house	65	89	0	Female				1	0	Data extrated manually from study's excel datasheet by MHM using pivot tables in excel. Worksheet showing extraction process can be found in Extraction file in Care Seeking Review channel on Teams	MHM	Complete	1	0	1	0	1	1	0	1	Data stratified by location, then sex and then age. Stratifications made in Excel using study dataset and so were made not to overlap. Severe diarrhea and death due to diarrhea subset of diarrhea.	N/a	1	1	0	Not reported	Data reported only once
50	Geographic Distribution and Mortality Risk Factors during the Cholera Outbreak in a Rural Region of Haiti, 2010-2011	doi.org/10.1371/journal.pntd.0003605	Survey	Cluster	Heads of households within rural villages in Nord, Haiti	Head of household	Diarrhea: at least three watery stools within a 24-hour period Severe diarrhea: self-reported lethargy or altered consciousness during the diarrheal illness	Cholera (watery diarrhea)	2011-04-22	2011-05-13	During a cholera outbreak	Cholera epidemic began in 2010; 600,000 cases of cholera and 7,000 deaths reported within first two years		50_t	Pilate; female; 65+	HTI	Haiti	Nord	Pilate	Pilate		Rural	Villages in the districts of Plaisance and Port Margot are mainly accessible by roads, while villages in the more mountainous districts of Pilate and Borgne are more difficult to reach due to their mountainous terrain	Where did you seek care?	0	Any care	Other (describe in notes)	170	Non- M√©decins Sans Fronti√®res/Cholera treatment center/cholera treatment units	Other			25	3	Recall period from beginning of epidemic through beginning of study; M√©decins Sans Fronti√®res = doctors without borders Heads of household answered for all household members on past illness, thus reports could be about themselves or another person in the house	65	89	0	Female				1	0	Data extrated manually from study's excel datasheet by MHM using pivot tables in excel. Worksheet showing extraction process can be found in Extraction file in Care Seeking Review channel on Teams	MHM	Complete	1	0	1	0	1	1	0	1	Data stratified by location, then sex and then age. Stratifications made in Excel using study dataset and so were made not to overlap. Severe diarrhea and death due to diarrhea subset of diarrhea.	N/a	1	1	0	Not reported	Data reported only once
50	Geographic Distribution and Mortality Risk Factors during the Cholera Outbreak in a Rural Region of Haiti, 2010-2011	doi.org/10.1371/journal.pntd.0003605	Survey	Cluster	Heads of households within rural villages in Nord, Haiti	Head of household	Diarrhea: at least three watery stools within a 24-hour period Severe diarrhea: self-reported lethargy or altered consciousness during the diarrheal illness	Cholera (watery diarrhea)	2011-04-22	2011-05-13	During a cholera outbreak	Cholera epidemic began in 2010; 600,000 cases of cholera and 7,000 deaths reported within first two years		50_t	Pilate; female; 65+	HTI	Haiti	Nord	Pilate	Pilate		Rural	Villages in the districts of Plaisance and Port Margot are mainly accessible by roads, while villages in the more mountainous districts of Pilate and Borgne are more difficult to reach due to their mountainous terrain	Where did you seek care?	0	Any care	Other (describe in notes)	170	Oral rehydration points	Health post			25	0	Recall period from beginning of epidemic through beginning of study Heads of household answered for all household members on past illness, thus reports could be about themselves or another person in the house	65	89	0	Female				1	0	Data extrated manually from study's excel datasheet by MHM using pivot tables in excel. Worksheet showing extraction process can be found in Extraction file in Care Seeking Review channel on Teams	MHM	Complete	1	0	1	0	1	1	0	1	Data stratified by location, then sex and then age. Stratifications made in Excel using study dataset and so were made not to overlap. Severe diarrhea and death due to diarrhea subset of diarrhea.	N/a	1	1	0	Not reported	Data reported only once
50	Geographic Distribution and Mortality Risk Factors during the Cholera Outbreak in a Rural Region of Haiti, 2010-2011	doi.org/10.1371/journal.pntd.0003605	Survey	Cluster	Heads of households within rural villages in Nord, Haiti	Head of household	Diarrhea: at least three watery stools within a 24-hour period Severe diarrhea: self-reported lethargy or altered consciousness during the diarrheal illness	Cholera (watery diarrhea)	2011-04-22	2011-05-13	During a cholera outbreak	Cholera epidemic began in 2010; 600,000 cases of cholera and 7,000 deaths reported within first two years		50_t	Pilate; female; 65+	HTI	Haiti	Nord	Pilate	Pilate		Rural	Villages in the districts of Plaisance and Port Margot are mainly accessible by roads, while villages in the more mountainous districts of Pilate and Borgne are more difficult to reach due to their mountainous terrain	Where did you seek care?	0	Any care	Other (describe in notes)	170	Doctor	Hospital/Clinic			25	0	Recall period from beginning of epidemic through beginning of study Heads of household answered for all household members on past illness, thus reports could be about themselves or another person in the house	65	89	0	Female				1	0	Data extrated manually from study's excel datasheet by MHM using pivot tables in excel. Worksheet showing extraction process can be found in Extraction file in Care Seeking Review channel on Teams	MHM	Complete	1	0	1	0	1	1	0	1	Data stratified by location, then sex and then age. Stratifications made in Excel using study dataset and so were made not to overlap. Severe diarrhea and death due to diarrhea subset of diarrhea.	N/a	1	1	0	Not reported	Data reported only once
50	Geographic Distribution and Mortality Risk Factors during the Cholera Outbreak in a Rural Region of Haiti, 2010-2011	doi.org/10.1371/journal.pntd.0003605	Survey	Cluster	Heads of households within rural villages in Nord, Haiti	Head of household	Diarrhea: at least three watery stools within a 24-hour period Severe diarrhea: self-reported lethargy or altered consciousness during the diarrheal illness	Cholera (watery diarrhea)	2011-04-22	2011-05-13	During a cholera outbreak	Cholera epidemic began in 2010; 600,000 cases of cholera and 7,000 deaths reported within first two years		50_t	Pilate; female; 65+	HTI	Haiti	Nord	Pilate	Pilate		Rural	Villages in the districts of Plaisance and Port Margot are mainly accessible by roads, while villages in the more mountainous districts of Pilate and Borgne are more difficult to reach due to their mountainous terrain	Where did you seek care?	0	Any care	Other (describe in notes)	170	Traditional medicine	Traditional Healer			25	0	Recall period from beginning of epidemic through beginning of study Heads of household answered for all household members on past illness, thus reports could be about themselves or another person in the house	65	89	0	Female				1	0	Data extrated manually from study's excel datasheet by MHM using pivot tables in excel. Worksheet showing extraction process can be found in Extraction file in Care Seeking Review channel on Teams	MHM	Complete	1	0	1	0	1	1	0	1	Data stratified by location, then sex and then age. Stratifications made in Excel using study dataset and so were made not to overlap. Severe diarrhea and death due to diarrhea subset of diarrhea.	N/a	1	1	0	Not reported	Data reported only once
50	Geographic Distribution and Mortality Risk Factors during the Cholera Outbreak in a Rural Region of Haiti, 2010-2011	doi.org/10.1371/journal.pntd.0003605	Survey	Cluster	Heads of households within rural villages in Nord, Haiti	Head of household	Diarrhea: at least three watery stools within a 24-hour period Severe diarrhea: self-reported lethargy or altered consciousness during the diarrheal illness	Cholera (watery diarrhea)	2011-04-22	2011-05-13	During a cholera outbreak	Cholera epidemic began in 2010; 600,000 cases of cholera and 7,000 deaths reported within first two years		50_t	Pilate; female; 65+	HTI	Haiti	Nord	Pilate	Pilate		Rural	Villages in the districts of Plaisance and Port Margot are mainly accessible by roads, while villages in the more mountainous districts of Pilate and Borgne are more difficult to reach due to their mountainous terrain	Where did you seek care?	0	Any care	Other (describe in notes)	170	Other	Other			25	0	Recall period from beginning of epidemic through beginning of study Heads of household answered for all household members on past illness, thus reports could be about themselves or another person in the house	65	89	0	Female				1	0	Data extrated manually from study's excel datasheet by MHM using pivot tables in excel. Worksheet showing extraction process can be found in Extraction file in Care Seeking Review channel on Teams	MHM	Complete	1	0	1	0	1	1	0	1	Data stratified by location, then sex and then age. Stratifications made in Excel using study dataset and so were made not to overlap. Severe diarrhea and death due to diarrhea subset of diarrhea.	N/a	1	1	0	Not reported	Data reported only once
50	Geographic Distribution and Mortality Risk Factors during the Cholera Outbreak in a Rural Region of Haiti, 2010-2011	doi.org/10.1371/journal.pntd.0003605	Survey	Cluster	Heads of households within rural villages in Nord, Haiti	Head of household	Diarrhea: at least three watery stools within a 24-hour period Severe diarrhea: self-reported lethargy or altered consciousness during the diarrheal illness	Cholera (watery diarrhea)	2011-04-22	2011-05-13	During a cholera outbreak	Cholera epidemic began in 2010; 600,000 cases of cholera and 7,000 deaths reported within first two years		50_u	Plaisance; male; 0-4	HTI	Haiti	Nord	Pilate	Plaisance		Rural	Villages in the districts of Plaisance and Port Margot are mainly accessible by roads, while villages in the more mountainous districts of Pilate and Borgne are more difficult to reach due to their mountainous terrain	Where did you seek care?	0	Any care	Child	170	M√©decins Sans Fronti√®res/Cholera treatment center/cholera treatment units	Hospital/Clinic			27	7	Recall period from beginning of epidemic through beginning of study; M√©decins Sans Fronti√®res = doctors without borders	0	4	1	Male				1	0	Data extrated manually from study's excel datasheet by MHM using pivot tables in excel. Worksheet showing extraction process can be found in Extraction file in Care Seeking Review channel on Teams	MHM	Complete	1	0	1	0	1	1	0	1	Data stratified by location, then sex and then age. Stratifications made in Excel using study dataset and so were made not to overlap. Severe diarrhea and death due to diarrhea subset of diarrhea.	N/a	1	1	0	Not reported	Data reported only once
50	Geographic Distribution and Mortality Risk Factors during the Cholera Outbreak in a Rural Region of Haiti, 2010-2011	doi.org/10.1371/journal.pntd.0003605	Survey	Cluster	Heads of households within rural villages in Nord, Haiti	Head of household	Diarrhea: at least three watery stools within a 24-hour period Severe diarrhea: self-reported lethargy or altered consciousness during the diarrheal illness	Cholera (watery diarrhea)	2011-04-22	2011-05-13	During a cholera outbreak	Cholera epidemic began in 2010; 600,000 cases of cholera and 7,000 deaths reported within first two years		50_u	Plaisance; male; 0-4	HTI	Haiti	Nord	Pilate	Plaisance		Rural	Villages in the districts of Plaisance and Port Margot are mainly accessible by roads, while villages in the more mountainous districts of Pilate and Borgne are more difficult to reach due to their mountainous terrain	Where did you seek care?	0	Any care	Child	170	Hospital	Hospital/Clinic			27	4	Recall period from beginning of epidemic through beginning of study	0	4	1	Male				1	0	Data extrated manually from study's excel datasheet by MHM using pivot tables in excel. Worksheet showing extraction process can be found in Extraction file in Care Seeking Review channel on Teams	MHM	Complete	1	0	1	0	1	1	0	1	Data stratified by location, then sex and then age. Stratifications made in Excel using study dataset and so were made not to overlap. Severe diarrhea and death due to diarrhea subset of diarrhea.	N/a	1	1	0	Not reported	Data reported only once
50	Geographic Distribution and Mortality Risk Factors during the Cholera Outbreak in a Rural Region of Haiti, 2010-2011	doi.org/10.1371/journal.pntd.0003605	Survey	Cluster	Heads of households within rural villages in Nord, Haiti	Head of household	Diarrhea: at least three watery stools within a 24-hour period Severe diarrhea: self-reported lethargy or altered consciousness during the diarrheal illness	Cholera (watery diarrhea)	2011-04-22	2011-05-13	During a cholera outbreak	Cholera epidemic began in 2010; 600,000 cases of cholera and 7,000 deaths reported within first two years		50_u	Plaisance; male; 0-4	HTI	Haiti	Nord	Pilate	Plaisance		Rural	Villages in the districts of Plaisance and Port Margot are mainly accessible by roads, while villages in the more mountainous districts of Pilate and Borgne are more difficult to reach due to their mountainous terrain	Where did you seek care?	0	Any care	Child	170	Non- M√©decins Sans Fronti√®res/Cholera treatment center/cholera treatment units	Other			27	4	Recall period from beginning of epidemic through beginning of study; M√©decins Sans Fronti√®res = doctors without borders	0	4	1	Male				1	0	Data extrated manually from study's excel datasheet by MHM using pivot tables in excel. Worksheet showing extraction process can be found in Extraction file in Care Seeking Review channel on Teams	MHM	Complete	1	0	1	0	1	1	0	1	Data stratified by location, then sex and then age. Stratifications made in Excel using study dataset and so were made not to overlap. Severe diarrhea and death due to diarrhea subset of diarrhea.	N/a	1	1	0	Not reported	Data reported only once
50	Geographic Distribution and Mortality Risk Factors during the Cholera Outbreak in a Rural Region of Haiti, 2010-2011	doi.org/10.1371/journal.pntd.0003605	Survey	Cluster	Heads of households within rural villages in Nord, Haiti	Head of household	Diarrhea: at least three watery stools within a 24-hour period Severe diarrhea: self-reported lethargy or altered consciousness during the diarrheal illness	Cholera (watery diarrhea)	2011-04-22	2011-05-13	During a cholera outbreak	Cholera epidemic began in 2010; 600,000 cases of cholera and 7,000 deaths reported within first two years		50_u	Plaisance; male; 0-4	HTI	Haiti	Nord	Pilate	Plaisance		Rural	Villages in the districts of Plaisance and Port Margot are mainly accessible by roads, while villages in the more mountainous districts of Pilate and Borgne are more difficult to reach due to their mountainous terrain	Where did you seek care?	0	Any care	Child	170	Oral rehydration points	Health post			27	0	Recall period from beginning of epidemic through beginning of study	0	4	1	Male				1	0	Data extrated manually from study's excel datasheet by MHM using pivot tables in excel. Worksheet showing extraction process can be found in Extraction file in Care Seeking Review channel on Teams	MHM	Complete	1	0	1	0	1	1	0	1	Data stratified by location, then sex and then age. Stratifications made in Excel using study dataset and so were made not to overlap. Severe diarrhea and death due to diarrhea subset of diarrhea.	N/a	1	1	0	Not reported	Data reported only once
50	Geographic Distribution and Mortality Risk Factors during the Cholera Outbreak in a Rural Region of Haiti, 2010-2011	doi.org/10.1371/journal.pntd.0003605	Survey	Cluster	Heads of households within rural villages in Nord, Haiti	Head of household	Diarrhea: at least three watery stools within a 24-hour period Severe diarrhea: self-reported lethargy or altered consciousness during the diarrheal illness	Cholera (watery diarrhea)	2011-04-22	2011-05-13	During a cholera outbreak	Cholera epidemic began in 2010; 600,000 cases of cholera and 7,000 deaths reported within first two years		50_u	Plaisance; male; 0-4	HTI	Haiti	Nord	Pilate	Plaisance		Rural	Villages in the districts of Plaisance and Port Margot are mainly accessible by roads, while villages in the more mountainous districts of Pilate and Borgne are more difficult to reach due to their mountainous terrain	Where did you seek care?	0	Any care	Child	170	Doctor	Hospital/Clinic			27	1	Recall period from beginning of epidemic through beginning of study	0	4	1	Male				1	0	Data extrated manually from study's excel datasheet by MHM using pivot tables in excel. Worksheet showing extraction process can be found in Extraction file in Care Seeking Review channel on Teams	MHM	Complete	1	0	1	0	1	1	0	1	Data stratified by location, then sex and then age. Stratifications made in Excel using study dataset and so were made not to overlap. Severe diarrhea and death due to diarrhea subset of diarrhea.	N/a	1	1	0	Not reported	Data reported only once
50	Geographic Distribution and Mortality Risk Factors during the Cholera Outbreak in a Rural Region of Haiti, 2010-2011	doi.org/10.1371/journal.pntd.0003605	Survey	Cluster	Heads of households within rural villages in Nord, Haiti	Head of household	Diarrhea: at least three watery stools within a 24-hour period Severe diarrhea: self-reported lethargy or altered consciousness during the diarrheal illness	Cholera (watery diarrhea)	2011-04-22	2011-05-13	During a cholera outbreak	Cholera epidemic began in 2010; 600,000 cases of cholera and 7,000 deaths reported within first two years		50_u	Plaisance; male; 0-4	HTI	Haiti	Nord	Pilate	Plaisance		Rural	Villages in the districts of Plaisance and Port Margot are mainly accessible by roads, while villages in the more mountainous districts of Pilate and Borgne are more difficult to reach due to their mountainous terrain	Where did you seek care?	0	Any care	Child	170	Traditional medicine	Traditional Healer			27	0	Recall period from beginning of epidemic through beginning of study	0	4	1	Male				1	0	Data extrated manually from study's excel datasheet by MHM using pivot tables in excel. Worksheet showing extraction process can be found in Extraction file in Care Seeking Review channel on Teams	MHM	Complete	1	0	1	0	1	1	0	1	Data stratified by location, then sex and then age. Stratifications made in Excel using study dataset and so were made not to overlap. Severe diarrhea and death due to diarrhea subset of diarrhea.	N/a	1	1	0	Not reported	Data reported only once
50	Geographic Distribution and Mortality Risk Factors during the Cholera Outbreak in a Rural Region of Haiti, 2010-2011	doi.org/10.1371/journal.pntd.0003605	Survey	Cluster	Heads of households within rural villages in Nord, Haiti	Head of household	Diarrhea: at least three watery stools within a 24-hour period Severe diarrhea: self-reported lethargy or altered consciousness during the diarrheal illness	Cholera (watery diarrhea)	2011-04-22	2011-05-13	During a cholera outbreak	Cholera epidemic began in 2010; 600,000 cases of cholera and 7,000 deaths reported within first two years		50_u	Plaisance; male; 0-4	HTI	Haiti	Nord	Pilate	Plaisance		Rural	Villages in the districts of Plaisance and Port Margot are mainly accessible by roads, while villages in the more mountainous districts of Pilate and Borgne are more difficult to reach due to their mountainous terrain	Where did you seek care?	0	Any care	Child	170	Other	Other			27	0	Recall period from beginning of epidemic through beginning of study	0	4	1	Male				1	0	Data extrated manually from study's excel datasheet by MHM using pivot tables in excel. Worksheet showing extraction process can be found in Extraction file in Care Seeking Review channel on Teams	MHM	Complete	1	0	1	0	1	1	0	1	Data stratified by location, then sex and then age. Stratifications made in Excel using study dataset and so were made not to overlap. Severe diarrhea and death due to diarrhea subset of diarrhea.	N/a	1	1	0	Not reported	Data reported only once
50	Geographic Distribution and Mortality Risk Factors during the Cholera Outbreak in a Rural Region of Haiti, 2010-2011	doi.org/10.1371/journal.pntd.0003605	Survey	Cluster	Heads of households within rural villages in Nord, Haiti	Head of household	Diarrhea: at least three watery stools within a 24-hour period Severe diarrhea: self-reported lethargy or altered consciousness during the diarrheal illness	Cholera (watery diarrhea)	2011-04-22	2011-05-13	During a cholera outbreak	Cholera epidemic began in 2010; 600,000 cases of cholera and 7,000 deaths reported within first two years		50_v	Plaisance; female; 0-4	HTI	Haiti	Nord	Pilate	Plaisance		Rural	Villages in the districts of Plaisance and Port Margot are mainly accessible by roads, while villages in the more mountainous districts of Pilate and Borgne are more difficult to reach due to their mountainous terrain	Where did you seek care?	0	Any care	Child	170	M√©decins Sans Fronti√®res/Cholera treatment center/cholera treatment units	Hospital/Clinic			28	9	Recall period from beginning of epidemic through beginning of study; M√©decins Sans Fronti√®res = doctors without borders	0	4	1	Female				1	0	Data extrated manually from study's excel datasheet by MHM using pivot tables in excel. Worksheet showing extraction process can be found in Extraction file in Care Seeking Review channel on Teams	MHM	Complete	1	0	1	0	1	1	0	1	Data stratified by location, then sex and then age. Stratifications made in Excel using study dataset and so were made not to overlap. Severe diarrhea and death due to diarrhea subset of diarrhea.	N/a	1	1	0	Not reported	Data reported only once
50	Geographic Distribution and Mortality Risk Factors during the Cholera Outbreak in a Rural Region of Haiti, 2010-2011	doi.org/10.1371/journal.pntd.0003605	Survey	Cluster	Heads of households within rural villages in Nord, Haiti	Head of household	Diarrhea: at least three watery stools within a 24-hour period Severe diarrhea: self-reported lethargy or altered consciousness during the diarrheal illness	Cholera (watery diarrhea)	2011-04-22	2011-05-13	During a cholera outbreak	Cholera epidemic began in 2010; 600,000 cases of cholera and 7,000 deaths reported within first two years		50_v	Plaisance; female; 0-4	HTI	Haiti	Nord	Pilate	Plaisance		Rural	Villages in the districts of Plaisance and Port Margot are mainly accessible by roads, while villages in the more mountainous districts of Pilate and Borgne are more difficult to reach due to their mountainous terrain	Where did you seek care?	0	Any care	Child	170	Hospital	Hospital/Clinic			28	7	Recall period from beginning of epidemic through beginning of study	0	4	1	Female				1	0	Data extrated manually from study's excel datasheet by MHM using pivot tables in excel. Worksheet showing extraction process can be found in Extraction file in Care Seeking Review channel on Teams	MHM	Complete	1	0	1	0	1	1	0	1	Data stratified by location, then sex and then age. Stratifications made in Excel using study dataset and so were made not to overlap. Severe diarrhea and death due to diarrhea subset of diarrhea.	N/a	1	1	0	Not reported	Data reported only once
50	Geographic Distribution and Mortality Risk Factors during the Cholera Outbreak in a Rural Region of Haiti, 2010-2011	doi.org/10.1371/journal.pntd.0003605	Survey	Cluster	Heads of households within rural villages in Nord, Haiti	Head of household	Diarrhea: at least three watery stools within a 24-hour period Severe diarrhea: self-reported lethargy or altered consciousness during the diarrheal illness	Cholera (watery diarrhea)	2011-04-22	2011-05-13	During a cholera outbreak	Cholera epidemic began in 2010; 600,000 cases of cholera and 7,000 deaths reported within first two years		50_v	Plaisance; female; 0-4	HTI	Haiti	Nord	Pilate	Plaisance		Rural	Villages in the districts of Plaisance and Port Margot are mainly accessible by roads, while villages in the more mountainous districts of Pilate and Borgne are more difficult to reach due to their mountainous terrain	Where did you seek care?	0	Any care	Child	170	Non- M√©decins Sans Fronti√®res/Cholera treatment center/cholera treatment units	Other			28	3	Recall period from beginning of epidemic through beginning of study; M√©decins Sans Fronti√®res = doctors without borders	0	4	1	Female				1	0	Data extrated manually from study's excel datasheet by MHM using pivot tables in excel. Worksheet showing extraction process can be found in Extraction file in Care Seeking Review channel on Teams	MHM	Complete	1	0	1	0	1	1	0	1	Data stratified by location, then sex and then age. Stratifications made in Excel using study dataset and so were made not to overlap. Severe diarrhea and death due to diarrhea subset of diarrhea.	N/a	1	1	0	Not reported	Data reported only once
50	Geographic Distribution and Mortality Risk Factors during the Cholera Outbreak in a Rural Region of Haiti, 2010-2011	doi.org/10.1371/journal.pntd.0003605	Survey	Cluster	Heads of households within rural villages in Nord, Haiti	Head of household	Diarrhea: at least three watery stools within a 24-hour period Severe diarrhea: self-reported lethargy or altered consciousness during the diarrheal illness	Cholera (watery diarrhea)	2011-04-22	2011-05-13	During a cholera outbreak	Cholera epidemic began in 2010; 600,000 cases of cholera and 7,000 deaths reported within first two years		50_v	Plaisance; female; 0-4	HTI	Haiti	Nord	Pilate	Plaisance		Rural	Villages in the districts of Plaisance and Port Margot are mainly accessible by roads, while villages in the more mountainous districts of Pilate and Borgne are more difficult to reach due to their mountainous terrain	Where did you seek care?	0	Any care	Child	170	Oral rehydration points	Health post			28	0	Recall period from beginning of epidemic through beginning of study	0	4	1	Female				1	0	Data extrated manually from study's excel datasheet by MHM using pivot tables in excel. Worksheet showing extraction process can be found in Extraction file in Care Seeking Review channel on Teams	MHM	Complete	1	0	1	0	1	1	0	1	Data stratified by location, then sex and then age. Stratifications made in Excel using study dataset and so were made not to overlap. Severe diarrhea and death due to diarrhea subset of diarrhea.	N/a	1	1	0	Not reported	Data reported only once
50	Geographic Distribution and Mortality Risk Factors during the Cholera Outbreak in a Rural Region of Haiti, 2010-2011	doi.org/10.1371/journal.pntd.0003605	Survey	Cluster	Heads of households within rural villages in Nord, Haiti	Head of household	Diarrhea: at least three watery stools within a 24-hour period Severe diarrhea: self-reported lethargy or altered consciousness during the diarrheal illness	Cholera (watery diarrhea)	2011-04-22	2011-05-13	During a cholera outbreak	Cholera epidemic began in 2010; 600,000 cases of cholera and 7,000 deaths reported within first two years		50_v	Plaisance; female; 0-4	HTI	Haiti	Nord	Pilate	Plaisance		Rural	Villages in the districts of Plaisance and Port Margot are mainly accessible by roads, while villages in the more mountainous districts of Pilate and Borgne are more difficult to reach due to their mountainous terrain	Where did you seek care?	0	Any care	Child	170	Doctor	Hospital/Clinic			28	0	Recall period from beginning of epidemic through beginning of study	0	4	1	Female				1	0	Data extrated manually from study's excel datasheet by MHM using pivot tables in excel. Worksheet showing extraction process can be found in Extraction file in Care Seeking Review channel on Teams	MHM	Complete	1	0	1	0	1	1	0	1	Data stratified by location, then sex and then age. Stratifications made in Excel using study dataset and so were made not to overlap. Severe diarrhea and death due to diarrhea subset of diarrhea.	N/a	1	1	0	Not reported	Data reported only once
50	Geographic Distribution and Mortality Risk Factors during the Cholera Outbreak in a Rural Region of Haiti, 2010-2011	doi.org/10.1371/journal.pntd.0003605	Survey	Cluster	Heads of households within rural villages in Nord, Haiti	Head of household	Diarrhea: at least three watery stools within a 24-hour period Severe diarrhea: self-reported lethargy or altered consciousness during the diarrheal illness	Cholera (watery diarrhea)	2011-04-22	2011-05-13	During a cholera outbreak	Cholera epidemic began in 2010; 600,000 cases of cholera and 7,000 deaths reported within first two years		50_v	Plaisance; female; 0-4	HTI	Haiti	Nord	Pilate	Plaisance		Rural	Villages in the districts of Plaisance and Port Margot are mainly accessible by roads, while villages in the more mountainous districts of Pilate and Borgne are more difficult to reach due to their mountainous terrain	Where did you seek care?	0	Any care	Child	170	Traditional medicine	Traditional Healer			28	0	Recall period from beginning of epidemic through beginning of study	0	4	1	Female				1	0	Data extrated manually from study's excel datasheet by MHM using pivot tables in excel. Worksheet showing extraction process can be found in Extraction file in Care Seeking Review channel on Teams	MHM	Complete	1	0	1	0	1	1	0	1	Data stratified by location, then sex and then age. Stratifications made in Excel using study dataset and so were made not to overlap. Severe diarrhea and death due to diarrhea subset of diarrhea.	N/a	1	1	0	Not reported	Data reported only once
50	Geographic Distribution and Mortality Risk Factors during the Cholera Outbreak in a Rural Region of Haiti, 2010-2011	doi.org/10.1371/journal.pntd.0003605	Survey	Cluster	Heads of households within rural villages in Nord, Haiti	Head of household	Diarrhea: at least three watery stools within a 24-hour period Severe diarrhea: self-reported lethargy or altered consciousness during the diarrheal illness	Cholera (watery diarrhea)	2011-04-22	2011-05-13	During a cholera outbreak	Cholera epidemic began in 2010; 600,000 cases of cholera and 7,000 deaths reported within first two years		50_v	Plaisance; female; 0-4	HTI	Haiti	Nord	Pilate	Plaisance		Rural	Villages in the districts of Plaisance and Port Margot are mainly accessible by roads, while villages in the more mountainous districts of Pilate and Borgne are more difficult to reach due to their mountainous terrain	Where did you seek care?	0	Any care	Child	170	Other	Other			28	0	Recall period from beginning of epidemic through beginning of study	0	4	1	Female				1	0	Data extrated manually from study's excel datasheet by MHM using pivot tables in excel. Worksheet showing extraction process can be found in Extraction file in Care Seeking Review channel on Teams	MHM	Complete	1	0	1	0	1	1	0	1	Data stratified by location, then sex and then age. Stratifications made in Excel using study dataset and so were made not to overlap. Severe diarrhea and death due to diarrhea subset of diarrhea.	N/a	1	1	0	Not reported	Data reported only once
50	Geographic Distribution and Mortality Risk Factors during the Cholera Outbreak in a Rural Region of Haiti, 2010-2011	doi.org/10.1371/journal.pntd.0003605	Survey	Cluster	Heads of households within rural villages in Nord, Haiti	Head of household	Diarrhea: at least three watery stools within a 24-hour period Severe diarrhea: self-reported lethargy or altered consciousness during the diarrheal illness	Cholera (watery diarrhea)	2011-04-22	2011-05-13	During a cholera outbreak	Cholera epidemic began in 2010; 600,000 cases of cholera and 7,000 deaths reported within first two years		50_w	Plaisance; male; 5-17	HTI	Haiti	Nord	Pilate	Plaisance		Rural	Villages in the districts of Plaisance and Port Margot are mainly accessible by roads, while villages in the more mountainous districts of Pilate and Borgne are more difficult to reach due to their mountainous terrain	Where did you seek care?	0	Any care	Other (describe in notes)	170	M√©decins Sans Fronti√®res/Cholera treatment center/cholera treatment units	Hospital/Clinic			72	30	Recall period from beginning of epidemic through beginning of study; M√©decins Sans Fronti√®res = doctors without borders Heads of household answered for all household members on past illness, thus reports could be about themselves or another person in the house	5	17	0	Male				1	0	Data extrated manually from study's excel datasheet by MHM using pivot tables in excel. Worksheet showing extraction process can be found in Extraction file in Care Seeking Review channel on Teams	MHM	Complete	1	0	1	0	1	1	0	1	Data stratified by location, then sex and then age. Stratifications made in Excel using study dataset and so were made not to overlap. Severe diarrhea and death due to diarrhea subset of diarrhea.	N/a	1	1	0	Not reported	Data reported only once
50	Geographic Distribution and Mortality Risk Factors during the Cholera Outbreak in a Rural Region of Haiti, 2010-2011	doi.org/10.1371/journal.pntd.0003605	Survey	Cluster	Heads of households within rural villages in Nord, Haiti	Head of household	Diarrhea: at least three watery stools within a 24-hour period Severe diarrhea: self-reported lethargy or altered consciousness during the diarrheal illness	Cholera (watery diarrhea)	2011-04-22	2011-05-13	During a cholera outbreak	Cholera epidemic began in 2010; 600,000 cases of cholera and 7,000 deaths reported within first two years		50_w	Plaisance; male; 5-17	HTI	Haiti	Nord	Pilate	Plaisance		Rural	Villages in the districts of Plaisance and Port Margot are mainly accessible by roads, while villages in the more mountainous districts of Pilate and Borgne are more difficult to reach due to their mountainous terrain	Where did you seek care?	0	Any care	Other (describe in notes)	170	Hospital	Hospital/Clinic			72	19	Recall period from beginning of epidemic through beginning of study Heads of household answered for all household members on past illness, thus reports could be about themselves or another person in the house	5	17	0	Male				1	0	Data extrated manually from study's excel datasheet by MHM using pivot tables in excel. Worksheet showing extraction process can be found in Extraction file in Care Seeking Review channel on Teams	MHM	Complete	1	0	1	0	1	1	0	1	Data stratified by location, then sex and then age. Stratifications made in Excel using study dataset and so were made not to overlap. Severe diarrhea and death due to diarrhea subset of diarrhea.	N/a	1	1	0	Not reported	Data reported only once
50	Geographic Distribution and Mortality Risk Factors during the Cholera Outbreak in a Rural Region of Haiti, 2010-2011	doi.org/10.1371/journal.pntd.0003605	Survey	Cluster	Heads of households within rural villages in Nord, Haiti	Head of household	Diarrhea: at least three watery stools within a 24-hour period Severe diarrhea: self-reported lethargy or altered consciousness during the diarrheal illness	Cholera (watery diarrhea)	2011-04-22	2011-05-13	During a cholera outbreak	Cholera epidemic began in 2010; 600,000 cases of cholera and 7,000 deaths reported within first two years		50_w	Plaisance; male; 5-17	HTI	Haiti	Nord	Pilate	Plaisance		Rural	Villages in the districts of Plaisance and Port Margot are mainly accessible by roads, while villages in the more mountainous districts of Pilate and Borgne are more difficult to reach due to their mountainous terrain	Where did you seek care?	0	Any care	Other (describe in notes)	170	Non- M√©decins Sans Fronti√®res/Cholera treatment center/cholera treatment units	Other			72	7	Recall period from beginning of epidemic through beginning of study; M√©decins Sans Fronti√®res = doctors without borders Heads of household answered for all household members on past illness, thus reports could be about themselves or another person in the house	5	17	0	Male				1	0	Data extrated manually from study's excel datasheet by MHM using pivot tables in excel. Worksheet showing extraction process can be found in Extraction file in Care Seeking Review channel on Teams	MHM	Complete	1	0	1	0	1	1	0	1	Data stratified by location, then sex and then age. Stratifications made in Excel using study dataset and so were made not to overlap. Severe diarrhea and death due to diarrhea subset of diarrhea.	N/a	1	1	0	Not reported	Data reported only once
50	Geographic Distribution and Mortality Risk Factors during the Cholera Outbreak in a Rural Region of Haiti, 2010-2011	doi.org/10.1371/journal.pntd.0003605	Survey	Cluster	Heads of households within rural villages in Nord, Haiti	Head of household	Diarrhea: at least three watery stools within a 24-hour period Severe diarrhea: self-reported lethargy or altered consciousness during the diarrheal illness	Cholera (watery diarrhea)	2011-04-22	2011-05-13	During a cholera outbreak	Cholera epidemic began in 2010; 600,000 cases of cholera and 7,000 deaths reported within first two years		50_w	Plaisance; male; 5-17	HTI	Haiti	Nord	Pilate	Plaisance		Rural	Villages in the districts of Plaisance and Port Margot are mainly accessible by roads, while villages in the more mountainous districts of Pilate and Borgne are more difficult to reach due to their mountainous terrain	Where did you seek care?	0	Any care	Other (describe in notes)	170	Oral rehydration points	Health post			72	1	Recall period from beginning of epidemic through beginning of study Heads of household answered for all household members on past illness, thus reports could be about themselves or another person in the house	5	17	0	Male				1	0	Data extrated manually from study's excel datasheet by MHM using pivot tables in excel. Worksheet showing extraction process can be found in Extraction file in Care Seeking Review channel on Teams	MHM	Complete	1	0	1	0	1	1	0	1	Data stratified by location, then sex and then age. Stratifications made in Excel using study dataset and so were made not to overlap. Severe diarrhea and death due to diarrhea subset of diarrhea.	N/a	1	1	0	Not reported	Data reported only once
50	Geographic Distribution and Mortality Risk Factors during the Cholera Outbreak in a Rural Region of Haiti, 2010-2011	doi.org/10.1371/journal.pntd.0003605	Survey	Cluster	Heads of households within rural villages in Nord, Haiti	Head of household	Diarrhea: at least three watery stools within a 24-hour period Severe diarrhea: self-reported lethargy or altered consciousness during the diarrheal illness	Cholera (watery diarrhea)	2011-04-22	2011-05-13	During a cholera outbreak	Cholera epidemic began in 2010; 600,000 cases of cholera and 7,000 deaths reported within first two years		50_w	Plaisance; male; 5-17	HTI	Haiti	Nord	Pilate	Plaisance		Rural	Villages in the districts of Plaisance and Port Margot are mainly accessible by roads, while villages in the more mountainous districts of Pilate and Borgne are more difficult to reach due to their mountainous terrain	Where did you seek care?	0	Any care	Other (describe in notes)	170	Doctor	Hospital/Clinic			72	0	Recall period from beginning of epidemic through beginning of study Heads of household answered for all household members on past illness, thus reports could be about themselves or another person in the house	5	17	0	Male				1	0	Data extrated manually from study's excel datasheet by MHM using pivot tables in excel. Worksheet showing extraction process can be found in Extraction file in Care Seeking Review channel on Teams	MHM	Complete	1	0	1	0	1	1	0	1	Data stratified by location, then sex and then age. Stratifications made in Excel using study dataset and so were made not to overlap. Severe diarrhea and death due to diarrhea subset of diarrhea.	N/a	1	1	0	Not reported	Data reported only once
50	Geographic Distribution and Mortality Risk Factors during the Cholera Outbreak in a Rural Region of Haiti, 2010-2011	doi.org/10.1371/journal.pntd.0003605	Survey	Cluster	Heads of households within rural villages in Nord, Haiti	Head of household	Diarrhea: at least three watery stools within a 24-hour period Severe diarrhea: self-reported lethargy or altered consciousness during the diarrheal illness	Cholera (watery diarrhea)	2011-04-22	2011-05-13	During a cholera outbreak	Cholera epidemic began in 2010; 600,000 cases of cholera and 7,000 deaths reported within first two years		50_w	Plaisance; male; 5-17	HTI	Haiti	Nord	Pilate	Plaisance		Rural	Villages in the districts of Plaisance and Port Margot are mainly accessible by roads, while villages in the more mountainous districts of Pilate and Borgne are more difficult to reach due to their mountainous terrain	Where did you seek care?	0	Any care	Other (describe in notes)	170	Traditional medicine	Traditional Healer			72	2	Recall period from beginning of epidemic through beginning of study Heads of household answered for all household members on past illness, thus reports could be about themselves or another person in the house	5	17	0	Male				1	0	Data extrated manually from study's excel datasheet by MHM using pivot tables in excel. Worksheet showing extraction process can be found in Extraction file in Care Seeking Review channel on Teams	MHM	Complete	1	0	1	0	1	1	0	1	Data stratified by location, then sex and then age. Stratifications made in Excel using study dataset and so were made not to overlap. Severe diarrhea and death due to diarrhea subset of diarrhea.	N/a	1	1	0	Not reported	Data reported only once
50	Geographic Distribution and Mortality Risk Factors during the Cholera Outbreak in a Rural Region of Haiti, 2010-2011	doi.org/10.1371/journal.pntd.0003605	Survey	Cluster	Heads of households within rural villages in Nord, Haiti	Head of household	Diarrhea: at least three watery stools within a 24-hour period Severe diarrhea: self-reported lethargy or altered consciousness during the diarrheal illness	Cholera (watery diarrhea)	2011-04-22	2011-05-13	During a cholera outbreak	Cholera epidemic began in 2010; 600,000 cases of cholera and 7,000 deaths reported within first two years		50_w	Plaisance; male; 5-17	HTI	Haiti	Nord	Pilate	Plaisance		Rural	Villages in the districts of Plaisance and Port Margot are mainly accessible by roads, while villages in the more mountainous districts of Pilate and Borgne are more difficult to reach due to their mountainous terrain	Where did you seek care?	0	Any care	Other (describe in notes)	170	Other	Other			72	0	Recall period from beginning of epidemic through beginning of study Heads of household answered for all household members on past illness, thus reports could be about themselves or another person in the house	5	17	0	Male				1	0	Data extrated manually from study's excel datasheet by MHM using pivot tables in excel. Worksheet showing extraction process can be found in Extraction file in Care Seeking Review channel on Teams	MHM	Complete	1	0	1	0	1	1	0	1	Data stratified by location, then sex and then age. Stratifications made in Excel using study dataset and so were made not to overlap. Severe diarrhea and death due to diarrhea subset of diarrhea.	N/a	1	1	0	Not reported	Data reported only once
50	Geographic Distribution and Mortality Risk Factors during the Cholera Outbreak in a Rural Region of Haiti, 2010-2011	doi.org/10.1371/journal.pntd.0003605	Survey	Cluster	Heads of households within rural villages in Nord, Haiti	Head of household	Diarrhea: at least three watery stools within a 24-hour period Severe diarrhea: self-reported lethargy or altered consciousness during the diarrheal illness	Cholera (watery diarrhea)	2011-04-22	2011-05-13	During a cholera outbreak	Cholera epidemic began in 2010; 600,000 cases of cholera and 7,000 deaths reported within first two years		50_x	Plaisance; female; 5-17	HTI	Haiti	Nord	Pilate	Plaisance		Rural	Villages in the districts of Plaisance and Port Margot are mainly accessible by roads, while villages in the more mountainous districts of Pilate and Borgne are more difficult to reach due to their mountainous terrain	Where did you seek care?	0	Any care	Other (describe in notes)	170	M√©decins Sans Fronti√®res/Cholera treatment center/cholera treatment units	Hospital/Clinic			50	24	Recall period from beginning of epidemic through beginning of study; M√©decins Sans Fronti√®res = doctors without borders Heads of household answered for all household members on past illness, thus reports could be about themselves or another person in the house	5	17	0	Female				1	0	Data extrated manually from study's excel datasheet by MHM using pivot tables in excel. Worksheet showing extraction process can be found in Extraction file in Care Seeking Review channel on Teams	MHM	Complete	1	0	1	0	1	1	0	1	Data stratified by location, then sex and then age. Stratifications made in Excel using study dataset and so were made not to overlap. Severe diarrhea and death due to diarrhea subset of diarrhea.	N/a	1	1	0	Not reported	Data reported only once
50	Geographic Distribution and Mortality Risk Factors during the Cholera Outbreak in a Rural Region of Haiti, 2010-2011	doi.org/10.1371/journal.pntd.0003605	Survey	Cluster	Heads of households within rural villages in Nord, Haiti	Head of household	Diarrhea: at least three watery stools within a 24-hour period Severe diarrhea: self-reported lethargy or altered consciousness during the diarrheal illness	Cholera (watery diarrhea)	2011-04-22	2011-05-13	During a cholera outbreak	Cholera epidemic began in 2010; 600,000 cases of cholera and 7,000 deaths reported within first two years		50_x	Plaisance; female; 5-17	HTI	Haiti	Nord	Pilate	Plaisance		Rural	Villages in the districts of Plaisance and Port Margot are mainly accessible by roads, while villages in the more mountainous districts of Pilate and Borgne are more difficult to reach due to their mountainous terrain	Where did you seek care?	0	Any care	Other (describe in notes)	170	Hospital	Hospital/Clinic			50	8	Recall period from beginning of epidemic through beginning of study Heads of household answered for all household members on past illness, thus reports could be about themselves or another person in the house	5	17	0	Female				1	0	Data extrated manually from study's excel datasheet by MHM using pivot tables in excel. Worksheet showing extraction process can be found in Extraction file in Care Seeking Review channel on Teams	MHM	Complete	1	0	1	0	1	1	0	1	Data stratified by location, then sex and then age. Stratifications made in Excel using study dataset and so were made not to overlap. Severe diarrhea and death due to diarrhea subset of diarrhea.	N/a	1	1	0	Not reported	Data reported only once
50	Geographic Distribution and Mortality Risk Factors during the Cholera Outbreak in a Rural Region of Haiti, 2010-2011	doi.org/10.1371/journal.pntd.0003605	Survey	Cluster	Heads of households within rural villages in Nord, Haiti	Head of household	Diarrhea: at least three watery stools within a 24-hour period Severe diarrhea: self-reported lethargy or altered consciousness during the diarrheal illness	Cholera (watery diarrhea)	2011-04-22	2011-05-13	During a cholera outbreak	Cholera epidemic began in 2010; 600,000 cases of cholera and 7,000 deaths reported within first two years		50_x	Plaisance; female; 5-17	HTI	Haiti	Nord	Pilate	Plaisance		Rural	Villages in the districts of Plaisance and Port Margot are mainly accessible by roads, while villages in the more mountainous districts of Pilate and Borgne are more difficult to reach due to their mountainous terrain	Where did you seek care?	0	Any care	Other (describe in notes)	170	Non- M√©decins Sans Fronti√®res/Cholera treatment center/cholera treatment units	Other			50	7	Recall period from beginning of epidemic through beginning of study; M√©decins Sans Fronti√®res = doctors without borders Heads of household answered for all household members on past illness, thus reports could be about themselves or another person in the house	5	17	0	Female				1	0	Data extrated manually from study's excel datasheet by MHM using pivot tables in excel. Worksheet showing extraction process can be found in Extraction file in Care Seeking Review channel on Teams	MHM	Complete	1	0	1	0	1	1	0	1	Data stratified by location, then sex and then age. Stratifications made in Excel using study dataset and so were made not to overlap. Severe diarrhea and death due to diarrhea subset of diarrhea.	N/a	1	1	0	Not reported	Data reported only once
50	Geographic Distribution and Mortality Risk Factors during the Cholera Outbreak in a Rural Region of Haiti, 2010-2011	doi.org/10.1371/journal.pntd.0003605	Survey	Cluster	Heads of households within rural villages in Nord, Haiti	Head of household	Diarrhea: at least three watery stools within a 24-hour period Severe diarrhea: self-reported lethargy or altered consciousness during the diarrheal illness	Cholera (watery diarrhea)	2011-04-22	2011-05-13	During a cholera outbreak	Cholera epidemic began in 2010; 600,000 cases of cholera and 7,000 deaths reported within first two years		50_x	Plaisance; female; 5-17	HTI	Haiti	Nord	Pilate	Plaisance		Rural	Villages in the districts of Plaisance and Port Margot are mainly accessible by roads, while villages in the more mountainous districts of Pilate and Borgne are more difficult to reach due to their mountainous terrain	Where did you seek care?	0	Any care	Other (describe in notes)	170	Oral rehydration points	Health post			50	0	Recall period from beginning of epidemic through beginning of study Heads of household answered for all household members on past illness, thus reports could be about themselves or another person in the house	5	17	0	Female				1	0	Data extrated manually from study's excel datasheet by MHM using pivot tables in excel. Worksheet showing extraction process can be found in Extraction file in Care Seeking Review channel on Teams	MHM	Complete	1	0	1	0	1	1	0	1	Data stratified by location, then sex and then age. Stratifications made in Excel using study dataset and so were made not to overlap. Severe diarrhea and death due to diarrhea subset of diarrhea.	N/a	1	1	0	Not reported	Data reported only once
50	Geographic Distribution and Mortality Risk Factors during the Cholera Outbreak in a Rural Region of Haiti, 2010-2011	doi.org/10.1371/journal.pntd.0003605	Survey	Cluster	Heads of households within rural villages in Nord, Haiti	Head of household	Diarrhea: at least three watery stools within a 24-hour period Severe diarrhea: self-reported lethargy or altered consciousness during the diarrheal illness	Cholera (watery diarrhea)	2011-04-22	2011-05-13	During a cholera outbreak	Cholera epidemic began in 2010; 600,000 cases of cholera and 7,000 deaths reported within first two years		50_x	Plaisance; female; 5-17	HTI	Haiti	Nord	Pilate	Plaisance		Rural	Villages in the districts of Plaisance and Port Margot are mainly accessible by roads, while villages in the more mountainous districts of Pilate and Borgne are more difficult to reach due to their mountainous terrain	Where did you seek care?	0	Any care	Other (describe in notes)	170	Doctor	Hospital/Clinic			50	1	Recall period from beginning of epidemic through beginning of study Heads of household answered for all household members on past illness, thus reports could be about themselves or another person in the house	5	17	0	Female				1	0	Data extrated manually from study's excel datasheet by MHM using pivot tables in excel. Worksheet showing extraction process can be found in Extraction file in Care Seeking Review channel on Teams	MHM	Complete	1	0	1	0	1	1	0	1	Data stratified by location, then sex and then age. Stratifications made in Excel using study dataset and so were made not to overlap. Severe diarrhea and death due to diarrhea subset of diarrhea.	N/a	1	1	0	Not reported	Data reported only once
50	Geographic Distribution and Mortality Risk Factors during the Cholera Outbreak in a Rural Region of Haiti, 2010-2011	doi.org/10.1371/journal.pntd.0003605	Survey	Cluster	Heads of households within rural villages in Nord, Haiti	Head of household	Diarrhea: at least three watery stools within a 24-hour period Severe diarrhea: self-reported lethargy or altered consciousness during the diarrheal illness	Cholera (watery diarrhea)	2011-04-22	2011-05-13	During a cholera outbreak	Cholera epidemic began in 2010; 600,000 cases of cholera and 7,000 deaths reported within first two years		50_x	Plaisance; female; 5-17	HTI	Haiti	Nord	Pilate	Plaisance		Rural	Villages in the districts of Plaisance and Port Margot are mainly accessible by roads, while villages in the more mountainous districts of Pilate and Borgne are more difficult to reach due to their mountainous terrain	Where did you seek care?	0	Any care	Other (describe in notes)	170	Traditional medicine	Traditional Healer			50	1	Recall period from beginning of epidemic through beginning of study Heads of household answered for all household members on past illness, thus reports could be about themselves or another person in the house	5	17	0	Female				1	0	Data extrated manually from study's excel datasheet by MHM using pivot tables in excel. Worksheet showing extraction process can be found in Extraction file in Care Seeking Review channel on Teams	MHM	Complete	1	0	1	0	1	1	0	1	Data stratified by location, then sex and then age. Stratifications made in Excel using study dataset and so were made not to overlap. Severe diarrhea and death due to diarrhea subset of diarrhea.	N/a	1	1	0	Not reported	Data reported only once
50	Geographic Distribution and Mortality Risk Factors during the Cholera Outbreak in a Rural Region of Haiti, 2010-2011	doi.org/10.1371/journal.pntd.0003605	Survey	Cluster	Heads of households within rural villages in Nord, Haiti	Head of household	Diarrhea: at least three watery stools within a 24-hour period Severe diarrhea: self-reported lethargy or altered consciousness during the diarrheal illness	Cholera (watery diarrhea)	2011-04-22	2011-05-13	During a cholera outbreak	Cholera epidemic began in 2010; 600,000 cases of cholera and 7,000 deaths reported within first two years		50_x	Plaisance; female; 5-17	HTI	Haiti	Nord	Pilate	Plaisance		Rural	Villages in the districts of Plaisance and Port Margot are mainly accessible by roads, while villages in the more mountainous districts of Pilate and Borgne are more difficult to reach due to their mountainous terrain	Where did you seek care?	0	Any care	Other (describe in notes)	170	Other	Other			50	0	Recall period from beginning of epidemic through beginning of study Heads of household answered for all household members on past illness, thus reports could be about themselves or another person in the house	5	17	0	Female				1	0	Data extrated manually from study's excel datasheet by MHM using pivot tables in excel. Worksheet showing extraction process can be found in Extraction file in Care Seeking Review channel on Teams	MHM	Complete	1	0	1	0	1	1	0	1	Data stratified by location, then sex and then age. Stratifications made in Excel using study dataset and so were made not to overlap. Severe diarrhea and death due to diarrhea subset of diarrhea.	N/a	1	1	0	Not reported	Data reported only once
50	Geographic Distribution and Mortality Risk Factors during the Cholera Outbreak in a Rural Region of Haiti, 2010-2011	doi.org/10.1371/journal.pntd.0003605	Survey	Cluster	Heads of households within rural villages in Nord, Haiti	Head of household	Diarrhea: at least three watery stools within a 24-hour period Severe diarrhea: self-reported lethargy or altered consciousness during the diarrheal illness	Cholera (watery diarrhea)	2011-04-22	2011-05-13	During a cholera outbreak	Cholera epidemic began in 2010; 600,000 cases of cholera and 7,000 deaths reported within first two years		50_y	Plaisance; male; 18-44	HTI	Haiti	Nord	Pilate	Plaisance		Rural	Villages in the districts of Plaisance and Port Margot are mainly accessible by roads, while villages in the more mountainous districts of Pilate and Borgne are more difficult to reach due to their mountainous terrain	Where did you seek care?	0	Any care	Other (describe in notes)	170	M√©decins Sans Fronti√®res/Cholera treatment center/cholera treatment units	Hospital/Clinic			53	23	Recall period from beginning of epidemic through beginning of study; M√©decins Sans Fronti√®res = doctors without borders Heads of household answered for all household members on past illness, thus reports could be about themselves or another person in the house	18	44	0	Male				1	0	Data extrated manually from study's excel datasheet by MHM using pivot tables in excel. Worksheet showing extraction process can be found in Extraction file in Care Seeking Review channel on Teams	MHM	Complete	1	0	1	0	1	1	0	1	Data stratified by location, then sex and then age. Stratifications made in Excel using study dataset and so were made not to overlap. Severe diarrhea and death due to diarrhea subset of diarrhea.	N/a	1	1	0	Not reported	Data reported only once
50	Geographic Distribution and Mortality Risk Factors during the Cholera Outbreak in a Rural Region of Haiti, 2010-2011	doi.org/10.1371/journal.pntd.0003605	Survey	Cluster	Heads of households within rural villages in Nord, Haiti	Head of household	Diarrhea: at least three watery stools within a 24-hour period Severe diarrhea: self-reported lethargy or altered consciousness during the diarrheal illness	Cholera (watery diarrhea)	2011-04-22	2011-05-13	During a cholera outbreak	Cholera epidemic began in 2010; 600,000 cases of cholera and 7,000 deaths reported within first two years		50_y	Plaisance; male; 18-44	HTI	Haiti	Nord	Pilate	Plaisance		Rural	Villages in the districts of Plaisance and Port Margot are mainly accessible by roads, while villages in the more mountainous districts of Pilate and Borgne are more difficult to reach due to their mountainous terrain	Where did you seek care?	0	Any care	Other (describe in notes)	170	Hospital	Hospital/Clinic			53	6	Recall period from beginning of epidemic through beginning of study Heads of household answered for all household members on past illness, thus reports could be about themselves or another person in the house	18	44	0	Male				1	0	Data extrated manually from study's excel datasheet by MHM using pivot tables in excel. Worksheet showing extraction process can be found in Extraction file in Care Seeking Review channel on Teams	MHM	Complete	1	0	1	0	1	1	0	1	Data stratified by location, then sex and then age. Stratifications made in Excel using study dataset and so were made not to overlap. Severe diarrhea and death due to diarrhea subset of diarrhea.	N/a	1	1	0	Not reported	Data reported only once
50	Geographic Distribution and Mortality Risk Factors during the Cholera Outbreak in a Rural Region of Haiti, 2010-2011	doi.org/10.1371/journal.pntd.0003605	Survey	Cluster	Heads of households within rural villages in Nord, Haiti	Head of household	Diarrhea: at least three watery stools within a 24-hour period Severe diarrhea: self-reported lethargy or altered consciousness during the diarrheal illness	Cholera (watery diarrhea)	2011-04-22	2011-05-13	During a cholera outbreak	Cholera epidemic began in 2010; 600,000 cases of cholera and 7,000 deaths reported within first two years		50_y	Plaisance; male; 18-44	HTI	Haiti	Nord	Pilate	Plaisance		Rural	Villages in the districts of Plaisance and Port Margot are mainly accessible by roads, while villages in the more mountainous districts of Pilate and Borgne are more difficult to reach due to their mountainous terrain	Where did you seek care?	0	Any care	Other (describe in notes)	170	Non- M√©decins Sans Fronti√®res/Cholera treatment center/cholera treatment units	Other			53	6	Recall period from beginning of epidemic through beginning of study; M√©decins Sans Fronti√®res = doctors without borders Heads of household answered for all household members on past illness, thus reports could be about themselves or another person in the house	18	44	0	Male				1	0	Data extrated manually from study's excel datasheet by MHM using pivot tables in excel. Worksheet showing extraction process can be found in Extraction file in Care Seeking Review channel on Teams	MHM	Complete	1	0	1	0	1	1	0	1	Data stratified by location, then sex and then age. Stratifications made in Excel using study dataset and so were made not to overlap. Severe diarrhea and death due to diarrhea subset of diarrhea.	N/a	1	1	0	Not reported	Data reported only once
50	Geographic Distribution and Mortality Risk Factors during the Cholera Outbreak in a Rural Region of Haiti, 2010-2011	doi.org/10.1371/journal.pntd.0003605	Survey	Cluster	Heads of households within rural villages in Nord, Haiti	Head of household	Diarrhea: at least three watery stools within a 24-hour period Severe diarrhea: self-reported lethargy or altered consciousness during the diarrheal illness	Cholera (watery diarrhea)	2011-04-22	2011-05-13	During a cholera outbreak	Cholera epidemic began in 2010; 600,000 cases of cholera and 7,000 deaths reported within first two years		50_y	Plaisance; male; 18-44	HTI	Haiti	Nord	Pilate	Plaisance		Rural	Villages in the districts of Plaisance and Port Margot are mainly accessible by roads, while villages in the more mountainous districts of Pilate and Borgne are more difficult to reach due to their mountainous terrain	Where did you seek care?	0	Any care	Other (describe in notes)	170	Oral rehydration points	Health post			53	1	Recall period from beginning of epidemic through beginning of study Heads of household answered for all household members on past illness, thus reports could be about themselves or another person in the house	18	44	0	Male				1	0	Data extrated manually from study's excel datasheet by MHM using pivot tables in excel. Worksheet showing extraction process can be found in Extraction file in Care Seeking Review channel on Teams	MHM	Complete	1	0	1	0	1	1	0	1	Data stratified by location, then sex and then age. Stratifications made in Excel using study dataset and so were made not to overlap. Severe diarrhea and death due to diarrhea subset of diarrhea.	N/a	1	1	0	Not reported	Data reported only once
50	Geographic Distribution and Mortality Risk Factors during the Cholera Outbreak in a Rural Region of Haiti, 2010-2011	doi.org/10.1371/journal.pntd.0003605	Survey	Cluster	Heads of households within rural villages in Nord, Haiti	Head of household	Diarrhea: at least three watery stools within a 24-hour period Severe diarrhea: self-reported lethargy or altered consciousness during the diarrheal illness	Cholera (watery diarrhea)	2011-04-22	2011-05-13	During a cholera outbreak	Cholera epidemic began in 2010; 600,000 cases of cholera and 7,000 deaths reported within first two years		50_y	Plaisance; male; 18-44	HTI	Haiti	Nord	Pilate	Plaisance		Rural	Villages in the districts of Plaisance and Port Margot are mainly accessible by roads, while villages in the more mountainous districts of Pilate and Borgne are more difficult to reach due to their mountainous terrain	Where did you seek care?	0	Any care	Other (describe in notes)	170	Doctor	Hospital/Clinic			53	1	Recall period from beginning of epidemic through beginning of study Heads of household answered for all household members on past illness, thus reports could be about themselves or another person in the house	18	44	0	Male				1	0	Data extrated manually from study's excel datasheet by MHM using pivot tables in excel. Worksheet showing extraction process can be found in Extraction file in Care Seeking Review channel on Teams	MHM	Complete	1	0	1	0	1	1	0	1	Data stratified by location, then sex and then age. Stratifications made in Excel using study dataset and so were made not to overlap. Severe diarrhea and death due to diarrhea subset of diarrhea.	N/a	1	1	0	Not reported	Data reported only once
50	Geographic Distribution and Mortality Risk Factors during the Cholera Outbreak in a Rural Region of Haiti, 2010-2011	doi.org/10.1371/journal.pntd.0003605	Survey	Cluster	Heads of households within rural villages in Nord, Haiti	Head of household	Diarrhea: at least three watery stools within a 24-hour period Severe diarrhea: self-reported lethargy or altered consciousness during the diarrheal illness	Cholera (watery diarrhea)	2011-04-22	2011-05-13	During a cholera outbreak	Cholera epidemic began in 2010; 600,000 cases of cholera and 7,000 deaths reported within first two years		50_y	Plaisance; male; 18-44	HTI	Haiti	Nord	Pilate	Plaisance		Rural	Villages in the districts of Plaisance and Port Margot are mainly accessible by roads, while villages in the more mountainous districts of Pilate and Borgne are more difficult to reach due to their mountainous terrain	Where did you seek care?	0	Any care	Other (describe in notes)	170	Traditional medicine	Traditional Healer			53	0	Recall period from beginning of epidemic through beginning of study Heads of household answered for all household members on past illness, thus reports could be about themselves or another person in the house	18	44	0	Male				1	0	Data extrated manually from study's excel datasheet by MHM using pivot tables in excel. Worksheet showing extraction process can be found in Extraction file in Care Seeking Review channel on Teams	MHM	Complete	1	0	1	0	1	1	0	1	Data stratified by location, then sex and then age. Stratifications made in Excel using study dataset and so were made not to overlap. Severe diarrhea and death due to diarrhea subset of diarrhea.	N/a	1	1	0	Not reported	Data reported only once
50	Geographic Distribution and Mortality Risk Factors during the Cholera Outbreak in a Rural Region of Haiti, 2010-2011	doi.org/10.1371/journal.pntd.0003605	Survey	Cluster	Heads of households within rural villages in Nord, Haiti	Head of household	Diarrhea: at least three watery stools within a 24-hour period Severe diarrhea: self-reported lethargy or altered consciousness during the diarrheal illness	Cholera (watery diarrhea)	2011-04-22	2011-05-13	During a cholera outbreak	Cholera epidemic began in 2010; 600,000 cases of cholera and 7,000 deaths reported within first two years		50_y	Plaisance; male; 18-44	HTI	Haiti	Nord	Pilate	Plaisance		Rural	Villages in the districts of Plaisance and Port Margot are mainly accessible by roads, while villages in the more mountainous districts of Pilate and Borgne are more difficult to reach due to their mountainous terrain	Where did you seek care?	0	Any care	Other (describe in notes)	170	Other	Other			53	0	Recall period from beginning of epidemic through beginning of study; M√©decins Sans Fronti√®res = doctors without borders Heads of household answered for all household members on past illness, thus reports could be about themselves or another person in the house	18	44	0	Male				1	0	Data extrated manually from study's excel datasheet by MHM using pivot tables in excel. Worksheet showing extraction process can be found in Extraction file in Care Seeking Review channel on Teams	MHM	Complete	1	0	1	0	1	1	0	1	Data stratified by location, then sex and then age. Stratifications made in Excel using study dataset and so were made not to overlap. Severe diarrhea and death due to diarrhea subset of diarrhea.	N/a	1	1	0	Not reported	Data reported only once
50	Geographic Distribution and Mortality Risk Factors during the Cholera Outbreak in a Rural Region of Haiti, 2010-2011	doi.org/10.1371/journal.pntd.0003605	Survey	Cluster	Heads of households within rural villages in Nord, Haiti	Head of household	Diarrhea: at least three watery stools within a 24-hour period Severe diarrhea: self-reported lethargy or altered consciousness during the diarrheal illness	Cholera (watery diarrhea)	2011-04-22	2011-05-13	During a cholera outbreak	Cholera epidemic began in 2010; 600,000 cases of cholera and 7,000 deaths reported within first two years		50_z	Plaisance; female; 18-44	HTI	Haiti	Nord	Pilate	Plaisance		Rural	Villages in the districts of Plaisance and Port Margot are mainly accessible by roads, while villages in the more mountainous districts of Pilate and Borgne are more difficult to reach due to their mountainous terrain	Where did you seek care?	0	Any care	Other (describe in notes)	170	M√©decins Sans Fronti√®res/Cholera treatment center/cholera treatment units	Hospital/Clinic			72	31	Recall period from beginning of epidemic through beginning of study Heads of household answered for all household members on past illness, thus reports could be about themselves or another person in the house	18	44	0	Female				1	0	Data extrated manually from study's excel datasheet by MHM using pivot tables in excel. Worksheet showing extraction process can be found in Extraction file in Care Seeking Review channel on Teams	MHM	Complete	1	0	1	0	1	1	0	1	Data stratified by location, then sex and then age. Stratifications made in Excel using study dataset and so were made not to overlap. Severe diarrhea and death due to diarrhea subset of diarrhea.	N/a	1	1	0	Not reported	Data reported only once
50	Geographic Distribution and Mortality Risk Factors during the Cholera Outbreak in a Rural Region of Haiti, 2010-2011	doi.org/10.1371/journal.pntd.0003605	Survey	Cluster	Heads of households within rural villages in Nord, Haiti	Head of household	Diarrhea: at least three watery stools within a 24-hour period Severe diarrhea: self-reported lethargy or altered consciousness during the diarrheal illness	Cholera (watery diarrhea)	2011-04-22	2011-05-13	During a cholera outbreak	Cholera epidemic began in 2010; 600,000 cases of cholera and 7,000 deaths reported within first two years		50_z	Plaisance; female; 18-44	HTI	Haiti	Nord	Pilate	Plaisance		Rural	Villages in the districts of Plaisance and Port Margot are mainly accessible by roads, while villages in the more mountainous districts of Pilate and Borgne are more difficult to reach due to their mountainous terrain	Where did you seek care?	0	Any care	Other (describe in notes)	170	Hospital	Hospital/Clinic			72	12	Recall period from beginning of epidemic through beginning of study; M√©decins Sans Fronti√®res = doctors without borders Heads of household answered for all household members on past illness, thus reports could be about themselves or another person in the house	18	44	0	Female				1	0	Data extrated manually from study's excel datasheet by MHM using pivot tables in excel. Worksheet showing extraction process can be found in Extraction file in Care Seeking Review channel on Teams	MHM	Complete	1	0	1	0	1	1	0	1	Data stratified by location, then sex and then age. Stratifications made in Excel using study dataset and so were made not to overlap. Severe diarrhea and death due to diarrhea subset of diarrhea.	N/a	1	1	0	Not reported	Data reported only once
50	Geographic Distribution and Mortality Risk Factors during the Cholera Outbreak in a Rural Region of Haiti, 2010-2011	doi.org/10.1371/journal.pntd.0003605	Survey	Cluster	Heads of households within rural villages in Nord, Haiti	Head of household	Diarrhea: at least three watery stools within a 24-hour period Severe diarrhea: self-reported lethargy or altered consciousness during the diarrheal illness	Cholera (watery diarrhea)	2011-04-22	2011-05-13	During a cholera outbreak	Cholera epidemic began in 2010; 600,000 cases of cholera and 7,000 deaths reported within first two years		50_z	Plaisance; female; 18-44	HTI	Haiti	Nord	Pilate	Plaisance		Rural	Villages in the districts of Plaisance and Port Margot are mainly accessible by roads, while villages in the more mountainous districts of Pilate and Borgne are more difficult to reach due to their mountainous terrain	Where did you seek care?	0	Any care	Other (describe in notes)	170	Non- M√©decins Sans Fronti√®res/Cholera treatment center/cholera treatment units	Other			72	5	Recall period from beginning of epidemic through beginning of study Heads of household answered for all household members on past illness, thus reports could be about themselves or another person in the house	18	44	0	Female				1	0	Data extrated manually from study's excel datasheet by MHM using pivot tables in excel. Worksheet showing extraction process can be found in Extraction file in Care Seeking Review channel on Teams	MHM	Complete	1	0	1	0	1	1	0	1	Data stratified by location, then sex and then age. Stratifications made in Excel using study dataset and so were made not to overlap. Severe diarrhea and death due to diarrhea subset of diarrhea.	N/a	1	1	0	Not reported	Data reported only once
50	Geographic Distribution and Mortality Risk Factors during the Cholera Outbreak in a Rural Region of Haiti, 2010-2011	doi.org/10.1371/journal.pntd.0003605	Survey	Cluster	Heads of households within rural villages in Nord, Haiti	Head of household	Diarrhea: at least three watery stools within a 24-hour period Severe diarrhea: self-reported lethargy or altered consciousness during the diarrheal illness	Cholera (watery diarrhea)	2011-04-22	2011-05-13	During a cholera outbreak	Cholera epidemic began in 2010; 600,000 cases of cholera and 7,000 deaths reported within first two years		50_z	Plaisance; female; 18-44	HTI	Haiti	Nord	Pilate	Plaisance		Rural	Villages in the districts of Plaisance and Port Margot are mainly accessible by roads, while villages in the more mountainous districts of Pilate and Borgne are more difficult to reach due to their mountainous terrain	Where did you seek care?	0	Any care	Other (describe in notes)	170	Oral rehydration points	Health post			72	3	Recall period from beginning of epidemic through beginning of study Heads of household answered for all household members on past illness, thus reports could be about themselves or another person in the house	18	44	0	Female				1	0	Data extrated manually from study's excel datasheet by MHM using pivot tables in excel. Worksheet showing extraction process can be found in Extraction file in Care Seeking Review channel on Teams	MHM	Complete	1	0	1	0	1	1	0	1	Data stratified by location, then sex and then age. Stratifications made in Excel using study dataset and so were made not to overlap. Severe diarrhea and death due to diarrhea subset of diarrhea.	N/a	1	1	0	Not reported	Data reported only once
50	Geographic Distribution and Mortality Risk Factors during the Cholera Outbreak in a Rural Region of Haiti, 2010-2011	doi.org/10.1371/journal.pntd.0003605	Survey	Cluster	Heads of households within rural villages in Nord, Haiti	Head of household	Diarrhea: at least three watery stools within a 24-hour period Severe diarrhea: self-reported lethargy or altered consciousness during the diarrheal illness	Cholera (watery diarrhea)	2011-04-22	2011-05-13	During a cholera outbreak	Cholera epidemic began in 2010; 600,000 cases of cholera and 7,000 deaths reported within first two years		50_z	Plaisance; female; 18-44	HTI	Haiti	Nord	Pilate	Plaisance		Rural	Villages in the districts of Plaisance and Port Margot are mainly accessible by roads, while villages in the more mountainous districts of Pilate and Borgne are more difficult to reach due to their mountainous terrain	Where did you seek care?	0	Any care	Other (describe in notes)	170	Doctor	Hospital/Clinic			72	0	Recall period from beginning of epidemic through beginning of study Heads of household answered for all household members on past illness, thus reports could be about themselves or another person in the house	18	44	0	Female				1	0	Data extrated manually from study's excel datasheet by MHM using pivot tables in excel. Worksheet showing extraction process can be found in Extraction file in Care Seeking Review channel on Teams	MHM	Complete	1	0	1	0	1	1	0	1	Data stratified by location, then sex and then age. Stratifications made in Excel using study dataset and so were made not to overlap. Severe diarrhea and death due to diarrhea subset of diarrhea.	N/a	1	1	0	Not reported	Data reported only once
50	Geographic Distribution and Mortality Risk Factors during the Cholera Outbreak in a Rural Region of Haiti, 2010-2011	doi.org/10.1371/journal.pntd.0003605	Survey	Cluster	Heads of households within rural villages in Nord, Haiti	Head of household	Diarrhea: at least three watery stools within a 24-hour period Severe diarrhea: self-reported lethargy or altered consciousness during the diarrheal illness	Cholera (watery diarrhea)	2011-04-22	2011-05-13	During a cholera outbreak	Cholera epidemic began in 2010; 600,000 cases of cholera and 7,000 deaths reported within first two years		50_z	Plaisance; female; 18-44	HTI	Haiti	Nord	Pilate	Plaisance		Rural	Villages in the districts of Plaisance and Port Margot are mainly accessible by roads, while villages in the more mountainous districts of Pilate and Borgne are more difficult to reach due to their mountainous terrain	Where did you seek care?	0	Any care	Other (describe in notes)	170	Traditional medicine	Traditional Healer			72	2	Recall period from beginning of epidemic through beginning of study Heads of household answered for all household members on past illness, thus reports could be about themselves or another person in the house	18	44	0	Female				1	0	Data extrated manually from study's excel datasheet by MHM using pivot tables in excel. Worksheet showing extraction process can be found in Extraction file in Care Seeking Review channel on Teams	MHM	Complete	1	0	1	0	1	1	0	1	Data stratified by location, then sex and then age. Stratifications made in Excel using study dataset and so were made not to overlap. Severe diarrhea and death due to diarrhea subset of diarrhea.	N/a	1	1	0	Not reported	Data reported only once
50	Geographic Distribution and Mortality Risk Factors during the Cholera Outbreak in a Rural Region of Haiti, 2010-2011	doi.org/10.1371/journal.pntd.0003605	Survey	Cluster	Heads of households within rural villages in Nord, Haiti	Head of household	Diarrhea: at least three watery stools within a 24-hour period Severe diarrhea: self-reported lethargy or altered consciousness during the diarrheal illness	Cholera (watery diarrhea)	2011-04-22	2011-05-13	During a cholera outbreak	Cholera epidemic began in 2010; 600,000 cases of cholera and 7,000 deaths reported within first two years		50_z	Plaisance; female; 18-44	HTI	Haiti	Nord	Pilate	Plaisance		Rural	Villages in the districts of Plaisance and Port Margot are mainly accessible by roads, while villages in the more mountainous districts of Pilate and Borgne are more difficult to reach due to their mountainous terrain	Where did you seek care?	0	Any care	Other (describe in notes)	170	Other	Other			72	0	Recall period from beginning of epidemic through beginning of study; M√©decins Sans Fronti√®res = doctors without borders Heads of household answered for all household members on past illness, thus reports could be about themselves or another person in the house	18	44	0	Female				1	0	Data extrated manually from study's excel datasheet by MHM using pivot tables in excel. Worksheet showing extraction process can be found in Extraction file in Care Seeking Review channel on Teams	MHM	Complete	1	0	1	0	1	1	0	1	Data stratified by location, then sex and then age. Stratifications made in Excel using study dataset and so were made not to overlap. Severe diarrhea and death due to diarrhea subset of diarrhea.	N/a	1	1	0	Not reported	Data reported only once
50	Geographic Distribution and Mortality Risk Factors during the Cholera Outbreak in a Rural Region of Haiti, 2010-2011	doi.org/10.1371/journal.pntd.0003605	Survey	Cluster	Heads of households within rural villages in Nord, Haiti	Head of household	Diarrhea: at least three watery stools within a 24-hour period Severe diarrhea: self-reported lethargy or altered consciousness during the diarrheal illness	Cholera (watery diarrhea)	2011-04-22	2011-05-13	During a cholera outbreak	Cholera epidemic began in 2010; 600,000 cases of cholera and 7,000 deaths reported within first two years		50_aa	Plaisance; male; 45-64	HTI	Haiti	Nord	Pilate	Plaisance		Rural	Villages in the districts of Plaisance and Port Margot are mainly accessible by roads, while villages in the more mountainous districts of Pilate and Borgne are more difficult to reach due to their mountainous terrain	Where did you seek care?	0	Any care	Other (describe in notes)	170	M√©decins Sans Fronti√®res/Cholera treatment center/cholera treatment units	Hospital/Clinic			35	15	Recall period from beginning of epidemic through beginning of study; M√©decins Sans Fronti√®res = doctors without borders Heads of household answered for all household members on past illness, thus reports could be about themselves or another person in the house	45	64	0	Male				1	0	Data extrated manually from study's excel datasheet by MHM using pivot tables in excel. Worksheet showing extraction process can be found in Extraction file in Care Seeking Review channel on Teams	MHM	Complete	1	0	1	0	1	1	0	1	Data stratified by location, then sex and then age. Stratifications made in Excel using study dataset and so were made not to overlap. Severe diarrhea and death due to diarrhea subset of diarrhea.	N/a	1	1	0	Not reported	Data reported only once
50	Geographic Distribution and Mortality Risk Factors during the Cholera Outbreak in a Rural Region of Haiti, 2010-2011	doi.org/10.1371/journal.pntd.0003605	Survey	Cluster	Heads of households within rural villages in Nord, Haiti	Head of household	Diarrhea: at least three watery stools within a 24-hour period Severe diarrhea: self-reported lethargy or altered consciousness during the diarrheal illness	Cholera (watery diarrhea)	2011-04-22	2011-05-13	During a cholera outbreak	Cholera epidemic began in 2010; 600,000 cases of cholera and 7,000 deaths reported within first two years		50_aa	Plaisance; male; 45-64	HTI	Haiti	Nord	Pilate	Plaisance		Rural	Villages in the districts of Plaisance and Port Margot are mainly accessible by roads, while villages in the more mountainous districts of Pilate and Borgne are more difficult to reach due to their mountainous terrain	Where did you seek care?	0	Any care	Other (describe in notes)	170	Hospital	Hospital/Clinic			35	6	Recall period from beginning of epidemic through beginning of study Heads of household answered for all household members on past illness, thus reports could be about themselves or another person in the house	45	64	0	Male				1	0	Data extrated manually from study's excel datasheet by MHM using pivot tables in excel. Worksheet showing extraction process can be found in Extraction file in Care Seeking Review channel on Teams	MHM	Complete	1	0	1	0	1	1	0	1	Data stratified by location, then sex and then age. Stratifications made in Excel using study dataset and so were made not to overlap. Severe diarrhea and death due to diarrhea subset of diarrhea.	N/a	1	1	0	Not reported	Data reported only once
50	Geographic Distribution and Mortality Risk Factors during the Cholera Outbreak in a Rural Region of Haiti, 2010-2011	doi.org/10.1371/journal.pntd.0003605	Survey	Cluster	Heads of households within rural villages in Nord, Haiti	Head of household	Diarrhea: at least three watery stools within a 24-hour period Severe diarrhea: self-reported lethargy or altered consciousness during the diarrheal illness	Cholera (watery diarrhea)	2011-04-22	2011-05-13	During a cholera outbreak	Cholera epidemic began in 2010; 600,000 cases of cholera and 7,000 deaths reported within first two years		50_aa	Plaisance; male; 45-64	HTI	Haiti	Nord	Pilate	Plaisance		Rural	Villages in the districts of Plaisance and Port Margot are mainly accessible by roads, while villages in the more mountainous districts of Pilate and Borgne are more difficult to reach due to their mountainous terrain	Where did you seek care?	0	Any care	Other (describe in notes)	170	Non- M√©decins Sans Fronti√®res/Cholera treatment center/cholera treatment units	Other			35	3	Recall period from beginning of epidemic through beginning of study; M√©decins Sans Fronti√®res = doctors without borders Heads of household answered for all household members on past illness, thus reports could be about themselves or another person in the house	45	64	0	Male				1	0	Data extrated manually from study's excel datasheet by MHM using pivot tables in excel. Worksheet showing extraction process can be found in Extraction file in Care Seeking Review channel on Teams	MHM	Complete	1	0	1	0	1	1	0	1	Data stratified by location, then sex and then age. Stratifications made in Excel using study dataset and so were made not to overlap. Severe diarrhea and death due to diarrhea subset of diarrhea.	N/a	1	1	0	Not reported	Data reported only once
50	Geographic Distribution and Mortality Risk Factors during the Cholera Outbreak in a Rural Region of Haiti, 2010-2011	doi.org/10.1371/journal.pntd.0003605	Survey	Cluster	Heads of households within rural villages in Nord, Haiti	Head of household	Diarrhea: at least three watery stools within a 24-hour period Severe diarrhea: self-reported lethargy or altered consciousness during the diarrheal illness	Cholera (watery diarrhea)	2011-04-22	2011-05-13	During a cholera outbreak	Cholera epidemic began in 2010; 600,000 cases of cholera and 7,000 deaths reported within first two years		50_aa	Plaisance; male; 45-64	HTI	Haiti	Nord	Pilate	Plaisance		Rural	Villages in the districts of Plaisance and Port Margot are mainly accessible by roads, while villages in the more mountainous districts of Pilate and Borgne are more difficult to reach due to their mountainous terrain	Where did you seek care?	0	Any care	Other (describe in notes)	170	Oral rehydration points	Health post			35	0	Recall period from beginning of epidemic through beginning of study Heads of household answered for all household members on past illness, thus reports could be about themselves or another person in the house	45	64	0	Male				1	0	Data extrated manually from study's excel datasheet by MHM using pivot tables in excel. Worksheet showing extraction process can be found in Extraction file in Care Seeking Review channel on Teams	MHM	Complete	1	0	1	0	1	1	0	1	Data stratified by location, then sex and then age. Stratifications made in Excel using study dataset and so were made not to overlap. Severe diarrhea and death due to diarrhea subset of diarrhea.	N/a	1	1	0	Not reported	Data reported only once
50	Geographic Distribution and Mortality Risk Factors during the Cholera Outbreak in a Rural Region of Haiti, 2010-2011	doi.org/10.1371/journal.pntd.0003605	Survey	Cluster	Heads of households within rural villages in Nord, Haiti	Head of household	Diarrhea: at least three watery stools within a 24-hour period Severe diarrhea: self-reported lethargy or altered consciousness during the diarrheal illness	Cholera (watery diarrhea)	2011-04-22	2011-05-13	During a cholera outbreak	Cholera epidemic began in 2010; 600,000 cases of cholera and 7,000 deaths reported within first two years		50_aa	Plaisance; male; 45-64	HTI	Haiti	Nord	Pilate	Plaisance		Rural	Villages in the districts of Plaisance and Port Margot are mainly accessible by roads, while villages in the more mountainous districts of Pilate and Borgne are more difficult to reach due to their mountainous terrain	Where did you seek care?	0	Any care	Other (describe in notes)	170	Doctor	Hospital/Clinic			35	0	Recall period from beginning of epidemic through beginning of study Heads of household answered for all household members on past illness, thus reports could be about themselves or another person in the house	45	64	0	Male				1	0	Data extrated manually from study's excel datasheet by MHM using pivot tables in excel. Worksheet showing extraction process can be found in Extraction file in Care Seeking Review channel on Teams	MHM	Complete	1	0	1	0	1	1	0	1	Data stratified by location, then sex and then age. Stratifications made in Excel using study dataset and so were made not to overlap. Severe diarrhea and death due to diarrhea subset of diarrhea.	N/a	1	1	0	Not reported	Data reported only once
50	Geographic Distribution and Mortality Risk Factors during the Cholera Outbreak in a Rural Region of Haiti, 2010-2011	doi.org/10.1371/journal.pntd.0003605	Survey	Cluster	Heads of households within rural villages in Nord, Haiti	Head of household	Diarrhea: at least three watery stools within a 24-hour period Severe diarrhea: self-reported lethargy or altered consciousness during the diarrheal illness	Cholera (watery diarrhea)	2011-04-22	2011-05-13	During a cholera outbreak	Cholera epidemic began in 2010; 600,000 cases of cholera and 7,000 deaths reported within first two years		50_aa	Plaisance; male; 45-64	HTI	Haiti	Nord	Pilate	Plaisance		Rural	Villages in the districts of Plaisance and Port Margot are mainly accessible by roads, while villages in the more mountainous districts of Pilate and Borgne are more difficult to reach due to their mountainous terrain	Where did you seek care?	0	Any care	Other (describe in notes)	170	Traditional medicine	Traditional Healer			35	0	Recall period from beginning of epidemic through beginning of study Heads of household answered for all household members on past illness, thus reports could be about themselves or another person in the house	45	64	0	Male				1	0	Data extrated manually from study's excel datasheet by MHM using pivot tables in excel. Worksheet showing extraction process can be found in Extraction file in Care Seeking Review channel on Teams	MHM	Complete	1	0	1	0	1	1	0	1	Data stratified by location, then sex and then age. Stratifications made in Excel using study dataset and so were made not to overlap. Severe diarrhea and death due to diarrhea subset of diarrhea.	N/a	1	1	0	Not reported	Data reported only once
50	Geographic Distribution and Mortality Risk Factors during the Cholera Outbreak in a Rural Region of Haiti, 2010-2011	doi.org/10.1371/journal.pntd.0003605	Survey	Cluster	Heads of households within rural villages in Nord, Haiti	Head of household	Diarrhea: at least three watery stools within a 24-hour period Severe diarrhea: self-reported lethargy or altered consciousness during the diarrheal illness	Cholera (watery diarrhea)	2011-04-22	2011-05-13	During a cholera outbreak	Cholera epidemic began in 2010; 600,000 cases of cholera and 7,000 deaths reported within first two years		50_aa	Plaisance; male; 45-64	HTI	Haiti	Nord	Pilate	Plaisance		Rural	Villages in the districts of Plaisance and Port Margot are mainly accessible by roads, while villages in the more mountainous districts of Pilate and Borgne are more difficult to reach due to their mountainous terrain	Where did you seek care?	0	Any care	Other (describe in notes)	170	Other	Other			35	0	Recall period from beginning of epidemic through beginning of study Heads of household answered for all household members on past illness, thus reports could be about themselves or another person in the house	45	64	0	Male				1	0	Data extrated manually from study's excel datasheet by MHM using pivot tables in excel. Worksheet showing extraction process can be found in Extraction file in Care Seeking Review channel on Teams	MHM	Complete	1	0	1	0	1	1	0	1	Data stratified by location, then sex and then age. Stratifications made in Excel using study dataset and so were made not to overlap. Severe diarrhea and death due to diarrhea subset of diarrhea.	N/a	1	1	0	Not reported	Data reported only once
50	Geographic Distribution and Mortality Risk Factors during the Cholera Outbreak in a Rural Region of Haiti, 2010-2011	doi.org/10.1371/journal.pntd.0003605	Survey	Cluster	Heads of households within rural villages in Nord, Haiti	Head of household	Diarrhea: at least three watery stools within a 24-hour period Severe diarrhea: self-reported lethargy or altered consciousness during the diarrheal illness	Cholera (watery diarrhea)	2011-04-22	2011-05-13	During a cholera outbreak	Cholera epidemic began in 2010; 600,000 cases of cholera and 7,000 deaths reported within first two years		50_ab	Plaisance; female; 45-64	HTI	Haiti	Nord	Pilate	Plaisance		Rural	Villages in the districts of Plaisance and Port Margot are mainly accessible by roads, while villages in the more mountainous districts of Pilate and Borgne are more difficult to reach due to their mountainous terrain	Where did you seek care?	0	Any care	Other (describe in notes)	170	M√©decins Sans Fronti√®res/Cholera treatment center/cholera treatment units	Hospital/Clinic			34	15	Recall period from beginning of epidemic through beginning of study; M√©decins Sans Fronti√®res = doctors without borders Heads of household answered for all household members on past illness, thus reports could be about themselves or another person in the house	45	64	0	Female				1	0	Data extrated manually from study's excel datasheet by MHM using pivot tables in excel. Worksheet showing extraction process can be found in Extraction file in Care Seeking Review channel on Teams	MHM	Complete	1	0	1	0	1	1	0	1	Data stratified by location, then sex and then age. Stratifications made in Excel using study dataset and so were made not to overlap. Severe diarrhea and death due to diarrhea subset of diarrhea.	N/a	1	1	0	Not reported	Data reported only once
50	Geographic Distribution and Mortality Risk Factors during the Cholera Outbreak in a Rural Region of Haiti, 2010-2011	doi.org/10.1371/journal.pntd.0003605	Survey	Cluster	Heads of households within rural villages in Nord, Haiti	Head of household	Diarrhea: at least three watery stools within a 24-hour period Severe diarrhea: self-reported lethargy or altered consciousness during the diarrheal illness	Cholera (watery diarrhea)	2011-04-22	2011-05-13	During a cholera outbreak	Cholera epidemic began in 2010; 600,000 cases of cholera and 7,000 deaths reported within first two years		50_ab	Plaisance; female; 45-64	HTI	Haiti	Nord	Pilate	Plaisance		Rural	Villages in the districts of Plaisance and Port Margot are mainly accessible by roads, while villages in the more mountainous districts of Pilate and Borgne are more difficult to reach due to their mountainous terrain	Where did you seek care?	0	Any care	Other (describe in notes)	170	Hospital	Hospital/Clinic			34	7	Recall period from beginning of epidemic through beginning of study Heads of household answered for all household members on past illness, thus reports could be about themselves or another person in the house	45	64	0	Female				1	0	Data extrated manually from study's excel datasheet by MHM using pivot tables in excel. Worksheet showing extraction process can be found in Extraction file in Care Seeking Review channel on Teams	MHM	Complete	1	0	1	0	1	1	0	1	Data stratified by location, then sex and then age. Stratifications made in Excel using study dataset and so were made not to overlap. Severe diarrhea and death due to diarrhea subset of diarrhea.	N/a	1	1	0	Not reported	Data reported only once
50	Geographic Distribution and Mortality Risk Factors during the Cholera Outbreak in a Rural Region of Haiti, 2010-2011	doi.org/10.1371/journal.pntd.0003605	Survey	Cluster	Heads of households within rural villages in Nord, Haiti	Head of household	Diarrhea: at least three watery stools within a 24-hour period Severe diarrhea: self-reported lethargy or altered consciousness during the diarrheal illness	Cholera (watery diarrhea)	2011-04-22	2011-05-13	During a cholera outbreak	Cholera epidemic began in 2010; 600,000 cases of cholera and 7,000 deaths reported within first two years		50_ab	Plaisance; female; 45-64	HTI	Haiti	Nord	Pilate	Plaisance		Rural	Villages in the districts of Plaisance and Port Margot are mainly accessible by roads, while villages in the more mountainous districts of Pilate and Borgne are more difficult to reach due to their mountainous terrain	Where did you seek care?	0	Any care	Other (describe in notes)	170	Non- M√©decins Sans Fronti√®res/Cholera treatment center/cholera treatment units	Other			34	4	Recall period from beginning of epidemic through beginning of study; M√©decins Sans Fronti√®res = doctors without borders Heads of household answered for all household members on past illness, thus reports could be about themselves or another person in the house	45	64	0	Female				1	0	Data extrated manually from study's excel datasheet by MHM using pivot tables in excel. Worksheet showing extraction process can be found in Extraction file in Care Seeking Review channel on Teams	MHM	Complete	1	0	1	0	1	1	0	1	Data stratified by location, then sex and then age. Stratifications made in Excel using study dataset and so were made not to overlap. Severe diarrhea and death due to diarrhea subset of diarrhea.	N/a	1	1	0	Not reported	Data reported only once
50	Geographic Distribution and Mortality Risk Factors during the Cholera Outbreak in a Rural Region of Haiti, 2010-2011	doi.org/10.1371/journal.pntd.0003605	Survey	Cluster	Heads of households within rural villages in Nord, Haiti	Head of household	Diarrhea: at least three watery stools within a 24-hour period Severe diarrhea: self-reported lethargy or altered consciousness during the diarrheal illness	Cholera (watery diarrhea)	2011-04-22	2011-05-13	During a cholera outbreak	Cholera epidemic began in 2010; 600,000 cases of cholera and 7,000 deaths reported within first two years		50_ab	Plaisance; female; 45-64	HTI	Haiti	Nord	Pilate	Plaisance		Rural	Villages in the districts of Plaisance and Port Margot are mainly accessible by roads, while villages in the more mountainous districts of Pilate and Borgne are more difficult to reach due to their mountainous terrain	Where did you seek care?	0	Any care	Other (describe in notes)	170	Oral rehydration points	Health post			34	1	Recall period from beginning of epidemic through beginning of study Heads of household answered for all household members on past illness, thus reports could be about themselves or another person in the house	45	64	0	Female				1	0	Data extrated manually from study's excel datasheet by MHM using pivot tables in excel. Worksheet showing extraction process can be found in Extraction file in Care Seeking Review channel on Teams	MHM	Complete	1	0	1	0	1	1	0	1	Data stratified by location, then sex and then age. Stratifications made in Excel using study dataset and so were made not to overlap. Severe diarrhea and death due to diarrhea subset of diarrhea.	N/a	1	1	0	Not reported	Data reported only once
50	Geographic Distribution and Mortality Risk Factors during the Cholera Outbreak in a Rural Region of Haiti, 2010-2011	doi.org/10.1371/journal.pntd.0003605	Survey	Cluster	Heads of households within rural villages in Nord, Haiti	Head of household	Diarrhea: at least three watery stools within a 24-hour period Severe diarrhea: self-reported lethargy or altered consciousness during the diarrheal illness	Cholera (watery diarrhea)	2011-04-22	2011-05-13	During a cholera outbreak	Cholera epidemic began in 2010; 600,000 cases of cholera and 7,000 deaths reported within first two years		50_ab	Plaisance; female; 45-64	HTI	Haiti	Nord	Pilate	Plaisance		Rural	Villages in the districts of Plaisance and Port Margot are mainly accessible by roads, while villages in the more mountainous districts of Pilate and Borgne are more difficult to reach due to their mountainous terrain	Where did you seek care?	0	Any care	Other (describe in notes)	170	Doctor	Hospital/Clinic			34	0	Recall period from beginning of epidemic through beginning of study Heads of household answered for all household members on past illness, thus reports could be about themselves or another person in the house	45	64	0	Female				1	0	Data extrated manually from study's excel datasheet by MHM using pivot tables in excel. Worksheet showing extraction process can be found in Extraction file in Care Seeking Review channel on Teams	MHM	Complete	1	0	1	0	1	1	0	1	Data stratified by location, then sex and then age. Stratifications made in Excel using study dataset and so were made not to overlap. Severe diarrhea and death due to diarrhea subset of diarrhea.	N/a	1	1	0	Not reported	Data reported only once
50	Geographic Distribution and Mortality Risk Factors during the Cholera Outbreak in a Rural Region of Haiti, 2010-2011	doi.org/10.1371/journal.pntd.0003605	Survey	Cluster	Heads of households within rural villages in Nord, Haiti	Head of household	Diarrhea: at least three watery stools within a 24-hour period Severe diarrhea: self-reported lethargy or altered consciousness during the diarrheal illness	Cholera (watery diarrhea)	2011-04-22	2011-05-13	During a cholera outbreak	Cholera epidemic began in 2010; 600,000 cases of cholera and 7,000 deaths reported within first two years		50_ab	Plaisance; female; 45-64	HTI	Haiti	Nord	Pilate	Plaisance		Rural	Villages in the districts of Plaisance and Port Margot are mainly accessible by roads, while villages in the more mountainous districts of Pilate and Borgne are more difficult to reach due to their mountainous terrain	Where did you seek care?	0	Any care	Other (describe in notes)	170	Traditional medicine	Traditional Healer			34	0	Recall period from beginning of epidemic through beginning of study Heads of household answered for all household members on past illness, thus reports could be about themselves or another person in the house	45	64	0	Female				1	0	Data extrated manually from study's excel datasheet by MHM using pivot tables in excel. Worksheet showing extraction process can be found in Extraction file in Care Seeking Review channel on Teams	MHM	Complete	1	0	1	0	1	1	0	1	Data stratified by location, then sex and then age. Stratifications made in Excel using study dataset and so were made not to overlap. Severe diarrhea and death due to diarrhea subset of diarrhea.	N/a	1	1	0	Not reported	Data reported only once
50	Geographic Distribution and Mortality Risk Factors during the Cholera Outbreak in a Rural Region of Haiti, 2010-2011	doi.org/10.1371/journal.pntd.0003605	Survey	Cluster	Heads of households within rural villages in Nord, Haiti	Head of household	Diarrhea: at least three watery stools within a 24-hour period Severe diarrhea: self-reported lethargy or altered consciousness during the diarrheal illness	Cholera (watery diarrhea)	2011-04-22	2011-05-13	During a cholera outbreak	Cholera epidemic began in 2010; 600,000 cases of cholera and 7,000 deaths reported within first two years		50_ab	Plaisance; female; 45-64	HTI	Haiti	Nord	Pilate	Plaisance		Rural	Villages in the districts of Plaisance and Port Margot are mainly accessible by roads, while villages in the more mountainous districts of Pilate and Borgne are more difficult to reach due to their mountainous terrain	Where did you seek care?	0	Any care	Other (describe in notes)	170	Other	Other			34	0	Recall period from beginning of epidemic through beginning of study Heads of household answered for all household members on past illness, thus reports could be about themselves or another person in the house	45	64	0	Female				1	0	Data extrated manually from study's excel datasheet by MHM using pivot tables in excel. Worksheet showing extraction process can be found in Extraction file in Care Seeking Review channel on Teams	MHM	Complete	1	0	1	0	1	1	0	1	Data stratified by location, then sex and then age. Stratifications made in Excel using study dataset and so were made not to overlap. Severe diarrhea and death due to diarrhea subset of diarrhea.	N/a	1	1	0	Not reported	Data reported only once
50	Geographic Distribution and Mortality Risk Factors during the Cholera Outbreak in a Rural Region of Haiti, 2010-2011	doi.org/10.1371/journal.pntd.0003605	Survey	Cluster	Heads of households within rural villages in Nord, Haiti	Head of household	Diarrhea: at least three watery stools within a 24-hour period Severe diarrhea: self-reported lethargy or altered consciousness during the diarrheal illness	Cholera (watery diarrhea)	2011-04-22	2011-05-13	During a cholera outbreak	Cholera epidemic began in 2010; 600,000 cases of cholera and 7,000 deaths reported within first two years		50_ac	Plaisance; male; 65+	HTI	Haiti	Nord	Pilate	Plaisance		Rural	Villages in the districts of Plaisance and Port Margot are mainly accessible by roads, while villages in the more mountainous districts of Pilate and Borgne are more difficult to reach due to their mountainous terrain	Where did you seek care?	0	Any care	Other (describe in notes)	170	M√©decins Sans Fronti√®res/Cholera treatment center/cholera treatment units	Hospital/Clinic			27	14	Recall period from beginning of epidemic through beginning of study; M√©decins Sans Fronti√®res = doctors without borders Heads of household answered for all household members on past illness, thus reports could be about themselves or another person in the house	65	88	0	Male				1	0	Data extrated manually from study's excel datasheet by MHM using pivot tables in excel. Worksheet showing extraction process can be found in Extraction file in Care Seeking Review channel on Teams	MHM	Complete	1	0	1	0	1	1	0	1	Data stratified by location, then sex and then age. Stratifications made in Excel using study dataset and so were made not to overlap. Severe diarrhea and death due to diarrhea subset of diarrhea.	N/a	1	1	0	Not reported	Data reported only once
50	Geographic Distribution and Mortality Risk Factors during the Cholera Outbreak in a Rural Region of Haiti, 2010-2011	doi.org/10.1371/journal.pntd.0003605	Survey	Cluster	Heads of households within rural villages in Nord, Haiti	Head of household	Diarrhea: at least three watery stools within a 24-hour period Severe diarrhea: self-reported lethargy or altered consciousness during the diarrheal illness	Cholera (watery diarrhea)	2011-04-22	2011-05-13	During a cholera outbreak	Cholera epidemic began in 2010; 600,000 cases of cholera and 7,000 deaths reported within first two years		50_ac	Plaisance; male; 65+	HTI	Haiti	Nord	Pilate	Plaisance		Rural	Villages in the districts of Plaisance and Port Margot are mainly accessible by roads, while villages in the more mountainous districts of Pilate and Borgne are more difficult to reach due to their mountainous terrain	Where did you seek care?	0	Any care	Other (describe in notes)	170	Hospital	Hospital/Clinic			27	6	Recall period from beginning of epidemic through beginning of study Heads of household answered for all household members on past illness, thus reports could be about themselves or another person in the house	65	88	0	Male				1	0	Data extrated manually from study's excel datasheet by MHM using pivot tables in excel. Worksheet showing extraction process can be found in Extraction file in Care Seeking Review channel on Teams	MHM	Complete	1	0	1	0	1	1	0	1	Data stratified by location, then sex and then age. Stratifications made in Excel using study dataset and so were made not to overlap. Severe diarrhea and death due to diarrhea subset of diarrhea.	N/a	1	1	0	Not reported	Data reported only once
50	Geographic Distribution and Mortality Risk Factors during the Cholera Outbreak in a Rural Region of Haiti, 2010-2011	doi.org/10.1371/journal.pntd.0003605	Survey	Cluster	Heads of households within rural villages in Nord, Haiti	Head of household	Diarrhea: at least three watery stools within a 24-hour period Severe diarrhea: self-reported lethargy or altered consciousness during the diarrheal illness	Cholera (watery diarrhea)	2011-04-22	2011-05-13	During a cholera outbreak	Cholera epidemic began in 2010; 600,000 cases of cholera and 7,000 deaths reported within first two years		50_ac	Plaisance; male; 65+	HTI	Haiti	Nord	Pilate	Plaisance		Rural	Villages in the districts of Plaisance and Port Margot are mainly accessible by roads, while villages in the more mountainous districts of Pilate and Borgne are more difficult to reach due to their mountainous terrain	Where did you seek care?	0	Any care	Other (describe in notes)	170	Non- M√©decins Sans Fronti√®res/Cholera treatment center/cholera treatment units	Other			27	3	Recall period from beginning of epidemic through beginning of study; M√©decins Sans Fronti√®res = doctors without borders Heads of household answered for all household members on past illness, thus reports could be about themselves or another person in the house	65	88	0	Male				1	0	Data extrated manually from study's excel datasheet by MHM using pivot tables in excel. Worksheet showing extraction process can be found in Extraction file in Care Seeking Review channel on Teams	MHM	Complete	1	0	1	0	1	1	0	1	Data stratified by location, then sex and then age. Stratifications made in Excel using study dataset and so were made not to overlap. Severe diarrhea and death due to diarrhea subset of diarrhea.	N/a	1	1	0	Not reported	Data reported only once
50	Geographic Distribution and Mortality Risk Factors during the Cholera Outbreak in a Rural Region of Haiti, 2010-2011	doi.org/10.1371/journal.pntd.0003605	Survey	Cluster	Heads of households within rural villages in Nord, Haiti	Head of household	Diarrhea: at least three watery stools within a 24-hour period Severe diarrhea: self-reported lethargy or altered consciousness during the diarrheal illness	Cholera (watery diarrhea)	2011-04-22	2011-05-13	During a cholera outbreak	Cholera epidemic began in 2010; 600,000 cases of cholera and 7,000 deaths reported within first two years		50_ac	Plaisance; male; 65+	HTI	Haiti	Nord	Pilate	Plaisance		Rural	Villages in the districts of Plaisance and Port Margot are mainly accessible by roads, while villages in the more mountainous districts of Pilate and Borgne are more difficult to reach due to their mountainous terrain	Where did you seek care?	0	Any care	Other (describe in notes)	170	Oral rehydration points	Health post			27	0	Recall period from beginning of epidemic through beginning of study Heads of household answered for all household members on past illness, thus reports could be about themselves or another person in the house	65	88	0	Male				1	0	Data extrated manually from study's excel datasheet by MHM using pivot tables in excel. Worksheet showing extraction process can be found in Extraction file in Care Seeking Review channel on Teams	MHM	Complete	1	0	1	0	1	1	0	1	Data stratified by location, then sex and then age. Stratifications made in Excel using study dataset and so were made not to overlap. Severe diarrhea and death due to diarrhea subset of diarrhea.	N/a	1	1	0	Not reported	Data reported only once
50	Geographic Distribution and Mortality Risk Factors during the Cholera Outbreak in a Rural Region of Haiti, 2010-2011	doi.org/10.1371/journal.pntd.0003605	Survey	Cluster	Heads of households within rural villages in Nord, Haiti	Head of household	Diarrhea: at least three watery stools within a 24-hour period Severe diarrhea: self-reported lethargy or altered consciousness during the diarrheal illness	Cholera (watery diarrhea)	2011-04-22	2011-05-13	During a cholera outbreak	Cholera epidemic began in 2010; 600,000 cases of cholera and 7,000 deaths reported within first two years		50_ac	Plaisance; male; 65+	HTI	Haiti	Nord	Pilate	Plaisance		Rural	Villages in the districts of Plaisance and Port Margot are mainly accessible by roads, while villages in the more mountainous districts of Pilate and Borgne are more difficult to reach due to their mountainous terrain	Where did you seek care?	0	Any care	Other (describe in notes)	170	Doctor	Hospital/Clinic			27	0	Recall period from beginning of epidemic through beginning of study Heads of household answered for all household members on past illness, thus reports could be about themselves or another person in the house	65	88	0	Male				1	0	Data extrated manually from study's excel datasheet by MHM using pivot tables in excel. Worksheet showing extraction process can be found in Extraction file in Care Seeking Review channel on Teams	MHM	Complete	1	0	1	0	1	1	0	1	Data stratified by location, then sex and then age. Stratifications made in Excel using study dataset and so were made not to overlap. Severe diarrhea and death due to diarrhea subset of diarrhea.	N/a	1	1	0	Not reported	Data reported only once
50	Geographic Distribution and Mortality Risk Factors during the Cholera Outbreak in a Rural Region of Haiti, 2010-2011	doi.org/10.1371/journal.pntd.0003605	Survey	Cluster	Heads of households within rural villages in Nord, Haiti	Head of household	Diarrhea: at least three watery stools within a 24-hour period Severe diarrhea: self-reported lethargy or altered consciousness during the diarrheal illness	Cholera (watery diarrhea)	2011-04-22	2011-05-13	During a cholera outbreak	Cholera epidemic began in 2010; 600,000 cases of cholera and 7,000 deaths reported within first two years		50_ac	Plaisance; male; 65+	HTI	Haiti	Nord	Pilate	Plaisance		Rural	Villages in the districts of Plaisance and Port Margot are mainly accessible by roads, while villages in the more mountainous districts of Pilate and Borgne are more difficult to reach due to their mountainous terrain	Where did you seek care?	0	Any care	Other (describe in notes)	170	Traditional medicine	Traditional Healer			27	0	Recall period from beginning of epidemic through beginning of study Heads of household answered for all household members on past illness, thus reports could be about themselves or another person in the house	65	88	0	Male				1	0	Data extrated manually from study's excel datasheet by MHM using pivot tables in excel. Worksheet showing extraction process can be found in Extraction file in Care Seeking Review channel on Teams	MHM	Complete	1	0	1	0	1	1	0	1	Data stratified by location, then sex and then age. Stratifications made in Excel using study dataset and so were made not to overlap. Severe diarrhea and death due to diarrhea subset of diarrhea.	N/a	1	1	0	Not reported	Data reported only once
50	Geographic Distribution and Mortality Risk Factors during the Cholera Outbreak in a Rural Region of Haiti, 2010-2011	doi.org/10.1371/journal.pntd.0003605	Survey	Cluster	Heads of households within rural villages in Nord, Haiti	Head of household	Diarrhea: at least three watery stools within a 24-hour period Severe diarrhea: self-reported lethargy or altered consciousness during the diarrheal illness	Cholera (watery diarrhea)	2011-04-22	2011-05-13	During a cholera outbreak	Cholera epidemic began in 2010; 600,000 cases of cholera and 7,000 deaths reported within first two years		50_ac	Plaisance; male; 65+	HTI	Haiti	Nord	Pilate	Plaisance		Rural	Villages in the districts of Plaisance and Port Margot are mainly accessible by roads, while villages in the more mountainous districts of Pilate and Borgne are more difficult to reach due to their mountainous terrain	Where did you seek care?	0	Any care	Other (describe in notes)	170	Other	Other			27	0	Recall period from beginning of epidemic through beginning of study Heads of household answered for all household members on past illness, thus reports could be about themselves or another person in the house	65	88	0	Male				1	0	Data extrated manually from study's excel datasheet by MHM using pivot tables in excel. Worksheet showing extraction process can be found in Extraction file in Care Seeking Review channel on Teams	MHM	Complete	1	0	1	0	1	1	0	1	Data stratified by location, then sex and then age. Stratifications made in Excel using study dataset and so were made not to overlap. Severe diarrhea and death due to diarrhea subset of diarrhea.	N/a	1	1	0	Not reported	Data reported only once
50	Geographic Distribution and Mortality Risk Factors during the Cholera Outbreak in a Rural Region of Haiti, 2010-2011	doi.org/10.1371/journal.pntd.0003605	Survey	Cluster	Heads of households within rural villages in Nord, Haiti	Head of household	Diarrhea: at least three watery stools within a 24-hour period Severe diarrhea: self-reported lethargy or altered consciousness during the diarrheal illness	Cholera (watery diarrhea)	2011-04-22	2011-05-13	During a cholera outbreak	Cholera epidemic began in 2010; 600,000 cases of cholera and 7,000 deaths reported within first two years		50_ad	Plaisance; female; 65+	HTI	Haiti	Nord	Pilate	Plaisance		Rural	Villages in the districts of Plaisance and Port Margot are mainly accessible by roads, while villages in the more mountainous districts of Pilate and Borgne are more difficult to reach due to their mountainous terrain	Where did you seek care?	0	Any care	Other (describe in notes)	170	M√©decins Sans Fronti√®res/Cholera treatment center/cholera treatment units	Hospital/Clinic			25	14	Recall period from beginning of epidemic through beginning of study; M√©decins Sans Fronti√®res = doctors without borders Heads of household answered for all household members on past illness, thus reports could be about themselves or another person in the house	65	89	0	Female				1	0	Data extrated manually from study's excel datasheet by MHM using pivot tables in excel. Worksheet showing extraction process can be found in Extraction file in Care Seeking Review channel on Teams	MHM	Complete	1	0	1	0	1	1	0	1	Data stratified by location, then sex and then age. Stratifications made in Excel using study dataset and so were made not to overlap. Severe diarrhea and death due to diarrhea subset of diarrhea.	N/a	1	1	0	Not reported	Data reported only once
50	Geographic Distribution and Mortality Risk Factors during the Cholera Outbreak in a Rural Region of Haiti, 2010-2011	doi.org/10.1371/journal.pntd.0003605	Survey	Cluster	Heads of households within rural villages in Nord, Haiti	Head of household	Diarrhea: at least three watery stools within a 24-hour period Severe diarrhea: self-reported lethargy or altered consciousness during the diarrheal illness	Cholera (watery diarrhea)	2011-04-22	2011-05-13	During a cholera outbreak	Cholera epidemic began in 2010; 600,000 cases of cholera and 7,000 deaths reported within first two years		50_ad	Plaisance; female; 65+	HTI	Haiti	Nord	Pilate	Plaisance		Rural	Villages in the districts of Plaisance and Port Margot are mainly accessible by roads, while villages in the more mountainous districts of Pilate and Borgne are more difficult to reach due to their mountainous terrain	Where did you seek care?	0	Any care	Other (describe in notes)	170	Hospital	Hospital/Clinic			25	4	Recall period from beginning of epidemic through beginning of study Heads of household answered for all household members on past illness, thus reports could be about themselves or another person in the house	65	89	0	Female				1	0	Data extrated manually from study's excel datasheet by MHM using pivot tables in excel. Worksheet showing extraction process can be found in Extraction file in Care Seeking Review channel on Teams	MHM	Complete	1	0	1	0	1	1	0	1	Data stratified by location, then sex and then age. Stratifications made in Excel using study dataset and so were made not to overlap. Severe diarrhea and death due to diarrhea subset of diarrhea.	N/a	1	1	0	Not reported	Data reported only once
50	Geographic Distribution and Mortality Risk Factors during the Cholera Outbreak in a Rural Region of Haiti, 2010-2011	doi.org/10.1371/journal.pntd.0003605	Survey	Cluster	Heads of households within rural villages in Nord, Haiti	Head of household	Diarrhea: at least three watery stools within a 24-hour period Severe diarrhea: self-reported lethargy or altered consciousness during the diarrheal illness	Cholera (watery diarrhea)	2011-04-22	2011-05-13	During a cholera outbreak	Cholera epidemic began in 2010; 600,000 cases of cholera and 7,000 deaths reported within first two years		50_ad	Plaisance; female; 65+	HTI	Haiti	Nord	Pilate	Plaisance		Rural	Villages in the districts of Plaisance and Port Margot are mainly accessible by roads, while villages in the more mountainous districts of Pilate and Borgne are more difficult to reach due to their mountainous terrain	Where did you seek care?	0	Any care	Other (describe in notes)	170	Non- M√©decins Sans Fronti√®res/Cholera treatment center/cholera treatment units	Other			25	3	Recall period from beginning of epidemic through beginning of study; M√©decins Sans Fronti√®res = doctors without borders Heads of household answered for all household members on past illness, thus reports could be about themselves or another person in the house	65	89	0	Female				1	0	Data extrated manually from study's excel datasheet by MHM using pivot tables in excel. Worksheet showing extraction process can be found in Extraction file in Care Seeking Review channel on Teams	MHM	Complete	1	0	1	0	1	1	0	1	Data stratified by location, then sex and then age. Stratifications made in Excel using study dataset and so were made not to overlap. Severe diarrhea and death due to diarrhea subset of diarrhea.	N/a	1	1	0	Not reported	Data reported only once
50	Geographic Distribution and Mortality Risk Factors during the Cholera Outbreak in a Rural Region of Haiti, 2010-2011	doi.org/10.1371/journal.pntd.0003605	Survey	Cluster	Heads of households within rural villages in Nord, Haiti	Head of household	Diarrhea: at least three watery stools within a 24-hour period Severe diarrhea: self-reported lethargy or altered consciousness during the diarrheal illness	Cholera (watery diarrhea)	2011-04-22	2011-05-13	During a cholera outbreak	Cholera epidemic began in 2010; 600,000 cases of cholera and 7,000 deaths reported within first two years		50_ad	Plaisance; female; 65+	HTI	Haiti	Nord	Pilate	Plaisance		Rural	Villages in the districts of Plaisance and Port Margot are mainly accessible by roads, while villages in the more mountainous districts of Pilate and Borgne are more difficult to reach due to their mountainous terrain	Where did you seek care?	0	Any care	Other (describe in notes)	170	Oral rehydration points	Health post			25	0	Recall period from beginning of epidemic through beginning of study Heads of household answered for all household members on past illness, thus reports could be about themselves or another person in the house	65	89	0	Female				1	0	Data extrated manually from study's excel datasheet by MHM using pivot tables in excel. Worksheet showing extraction process can be found in Extraction file in Care Seeking Review channel on Teams	MHM	Complete	1	0	1	0	1	1	0	1	Data stratified by location, then sex and then age. Stratifications made in Excel using study dataset and so were made not to overlap. Severe diarrhea and death due to diarrhea subset of diarrhea.	N/a	1	1	0	Not reported	Data reported only once
50	Geographic Distribution and Mortality Risk Factors during the Cholera Outbreak in a Rural Region of Haiti, 2010-2011	doi.org/10.1371/journal.pntd.0003605	Survey	Cluster	Heads of households within rural villages in Nord, Haiti	Head of household	Diarrhea: at least three watery stools within a 24-hour period Severe diarrhea: self-reported lethargy or altered consciousness during the diarrheal illness	Cholera (watery diarrhea)	2011-04-22	2011-05-13	During a cholera outbreak	Cholera epidemic began in 2010; 600,000 cases of cholera and 7,000 deaths reported within first two years		50_ad	Plaisance; female; 65+	HTI	Haiti	Nord	Pilate	Plaisance		Rural	Villages in the districts of Plaisance and Port Margot are mainly accessible by roads, while villages in the more mountainous districts of Pilate and Borgne are more difficult to reach due to their mountainous terrain	Where did you seek care?	0	Any care	Other (describe in notes)	170	Doctor	Hospital/Clinic			25	0	Recall period from beginning of epidemic through beginning of study Heads of household answered for all household members on past illness, thus reports could be about themselves or another person in the house	65	89	0	Female				1	0	Data extrated manually from study's excel datasheet by MHM using pivot tables in excel. Worksheet showing extraction process can be found in Extraction file in Care Seeking Review channel on Teams	MHM	Complete	1	0	1	0	1	1	0	1	Data stratified by location, then sex and then age. Stratifications made in Excel using study dataset and so were made not to overlap. Severe diarrhea and death due to diarrhea subset of diarrhea.	N/a	1	1	0	Not reported	Data reported only once
50	Geographic Distribution and Mortality Risk Factors during the Cholera Outbreak in a Rural Region of Haiti, 2010-2011	doi.org/10.1371/journal.pntd.0003605	Survey	Cluster	Heads of households within rural villages in Nord, Haiti	Head of household	Diarrhea: at least three watery stools within a 24-hour period Severe diarrhea: self-reported lethargy or altered consciousness during the diarrheal illness	Cholera (watery diarrhea)	2011-04-22	2011-05-13	During a cholera outbreak	Cholera epidemic began in 2010; 600,000 cases of cholera and 7,000 deaths reported within first two years		50_ad	Plaisance; female; 65+	HTI	Haiti	Nord	Pilate	Plaisance		Rural	Villages in the districts of Plaisance and Port Margot are mainly accessible by roads, while villages in the more mountainous districts of Pilate and Borgne are more difficult to reach due to their mountainous terrain	Where did you seek care?	0	Any care	Other (describe in notes)	170	Traditional medicine	Traditional Healer			25	0	Recall period from beginning of epidemic through beginning of study Heads of household answered for all household members on past illness, thus reports could be about themselves or another person in the house	65	89	0	Female				1	0	Data extrated manually from study's excel datasheet by MHM using pivot tables in excel. Worksheet showing extraction process can be found in Extraction file in Care Seeking Review channel on Teams	MHM	Complete	1	0	1	0	1	1	0	1	Data stratified by location, then sex and then age. Stratifications made in Excel using study dataset and so were made not to overlap. Severe diarrhea and death due to diarrhea subset of diarrhea.	N/a	1	1	0	Not reported	Data reported only once
50	Geographic Distribution and Mortality Risk Factors during the Cholera Outbreak in a Rural Region of Haiti, 2010-2011	doi.org/10.1371/journal.pntd.0003605	Survey	Cluster	Heads of households within rural villages in Nord, Haiti	Head of household	Diarrhea: at least three watery stools within a 24-hour period Severe diarrhea: self-reported lethargy or altered consciousness during the diarrheal illness	Cholera (watery diarrhea)	2011-04-22	2011-05-13	During a cholera outbreak	Cholera epidemic began in 2010; 600,000 cases of cholera and 7,000 deaths reported within first two years		50_ad	Plaisance; female; 65+	HTI	Haiti	Nord	Pilate	Plaisance		Rural	Villages in the districts of Plaisance and Port Margot are mainly accessible by roads, while villages in the more mountainous districts of Pilate and Borgne are more difficult to reach due to their mountainous terrain	Where did you seek care?	0	Any care	Other (describe in notes)	170	Other	Other			25	0	Recall period from beginning of epidemic through beginning of study Heads of household answered for all household members on past illness, thus reports could be about themselves or another person in the house	65	89	0	Female				1	0	Data extrated manually from study's excel datasheet by MHM using pivot tables in excel. Worksheet showing extraction process can be found in Extraction file in Care Seeking Review channel on Teams	MHM	Complete	1	0	1	0	1	1	0	1	Data stratified by location, then sex and then age. Stratifications made in Excel using study dataset and so were made not to overlap. Severe diarrhea and death due to diarrhea subset of diarrhea.	N/a	1	1	0	Not reported	Data reported only once
50	Geographic Distribution and Mortality Risk Factors during the Cholera Outbreak in a Rural Region of Haiti, 2010-2011	doi.org/10.1371/journal.pntd.0003605	Survey	Cluster	Heads of households within rural villages in Nord, Haiti	Head of household	Diarrhea: at least three watery stools within a 24-hour period Severe diarrhea: self-reported lethargy or altered consciousness during the diarrheal illness	Cholera (watery diarrhea)	2011-04-22	2011-05-13	During a cholera outbreak	Cholera epidemic began in 2010; 600,000 cases of cholera and 7,000 deaths reported within first two years		50_ae	Port-Margot; male; 0-4	HTI	Haiti	Nord	Borgne	Port-Margot		Rural	Villages in the districts of Plaisance and Port Margot are mainly accessible by roads, while villages in the more mountainous districts of Pilate and Borgne are more difficult to reach due to their mountainous terrain	Where did you seek care?	0	Any care	Child	170	M√©decins Sans Fronti√®res/Cholera treatment center/cholera treatment units	Hospital/Clinic			14	6	Recall period from beginning of epidemic through beginning of study; M√©decins Sans Fronti√®res = doctors without borders	0	4	1	Male				1	0	Data extrated manually from study's excel datasheet by MHM using pivot tables in excel. Worksheet showing extraction process can be found in Extraction file in Care Seeking Review channel on Teams	MHM	Complete	1	0	1	0	1	1	0	1	Data stratified by location, then sex and then age. Stratifications made in Excel using study dataset and so were made not to overlap. Severe diarrhea and death due to diarrhea subset of diarrhea.	N/a	1	1	0	Not reported	Data reported only once
50	Geographic Distribution and Mortality Risk Factors during the Cholera Outbreak in a Rural Region of Haiti, 2010-2011	doi.org/10.1371/journal.pntd.0003605	Survey	Cluster	Heads of households within rural villages in Nord, Haiti	Head of household	Diarrhea: at least three watery stools within a 24-hour period Severe diarrhea: self-reported lethargy or altered consciousness during the diarrheal illness	Cholera (watery diarrhea)	2011-04-22	2011-05-13	During a cholera outbreak	Cholera epidemic began in 2010; 600,000 cases of cholera and 7,000 deaths reported within first two years		50_ae	Port-Margot; male; 0-4	HTI	Haiti	Nord	Borgne	Port-Margot		Rural	Villages in the districts of Plaisance and Port Margot are mainly accessible by roads, while villages in the more mountainous districts of Pilate and Borgne are more difficult to reach due to their mountainous terrain	Where did you seek care?	0	Any care	Child	170	Hospital	Hospital/Clinic			14	8	Recall period from beginning of epidemic through beginning of study	0	4	1	Male				1	0	Data extrated manually from study's excel datasheet by MHM using pivot tables in excel. Worksheet showing extraction process can be found in Extraction file in Care Seeking Review channel on Teams	MHM	Complete	1	0	1	0	1	1	0	1	Data stratified by location, then sex and then age. Stratifications made in Excel using study dataset and so were made not to overlap. Severe diarrhea and death due to diarrhea subset of diarrhea.	N/a	1	1	0	Not reported	Data reported only once
50	Geographic Distribution and Mortality Risk Factors during the Cholera Outbreak in a Rural Region of Haiti, 2010-2011	doi.org/10.1371/journal.pntd.0003605	Survey	Cluster	Heads of households within rural villages in Nord, Haiti	Head of household	Diarrhea: at least three watery stools within a 24-hour period Severe diarrhea: self-reported lethargy or altered consciousness during the diarrheal illness	Cholera (watery diarrhea)	2011-04-22	2011-05-13	During a cholera outbreak	Cholera epidemic began in 2010; 600,000 cases of cholera and 7,000 deaths reported within first two years		50_ae	Port-Margot; male; 0-4	HTI	Haiti	Nord	Borgne	Port-Margot		Rural	Villages in the districts of Plaisance and Port Margot are mainly accessible by roads, while villages in the more mountainous districts of Pilate and Borgne are more difficult to reach due to their mountainous terrain	Where did you seek care?	0	Any care	Child	170	Non- M√©decins Sans Fronti√®res/Cholera treatment center/cholera treatment units	Other			14	0	Recall period from beginning of epidemic through beginning of study; M√©decins Sans Fronti√®res = doctors without borders	0	4	1	Male				1	0	Data extrated manually from study's excel datasheet by MHM using pivot tables in excel. Worksheet showing extraction process can be found in Extraction file in Care Seeking Review channel on Teams	MHM	Complete	1	0	1	0	1	1	0	1	Data stratified by location, then sex and then age. Stratifications made in Excel using study dataset and so were made not to overlap. Severe diarrhea and death due to diarrhea subset of diarrhea.	N/a	1	1	0	Not reported	Data reported only once
50	Geographic Distribution and Mortality Risk Factors during the Cholera Outbreak in a Rural Region of Haiti, 2010-2011	doi.org/10.1371/journal.pntd.0003605	Survey	Cluster	Heads of households within rural villages in Nord, Haiti	Head of household	Diarrhea: at least three watery stools within a 24-hour period Severe diarrhea: self-reported lethargy or altered consciousness during the diarrheal illness	Cholera (watery diarrhea)	2011-04-22	2011-05-13	During a cholera outbreak	Cholera epidemic began in 2010; 600,000 cases of cholera and 7,000 deaths reported within first two years		50_ae	Port-Margot; male; 0-4	HTI	Haiti	Nord	Borgne	Port-Margot		Rural	Villages in the districts of Plaisance and Port Margot are mainly accessible by roads, while villages in the more mountainous districts of Pilate and Borgne are more difficult to reach due to their mountainous terrain	Where did you seek care?	0	Any care	Child	170	Oral rehydration points	Health post			14	0	Recall period from beginning of epidemic through beginning of study	0	4	1	Male				1	0	Data extrated manually from study's excel datasheet by MHM using pivot tables in excel. Worksheet showing extraction process can be found in Extraction file in Care Seeking Review channel on Teams	MHM	Complete	1	0	1	0	1	1	0	1	Data stratified by location, then sex and then age. Stratifications made in Excel using study dataset and so were made not to overlap. Severe diarrhea and death due to diarrhea subset of diarrhea.	N/a	1	1	0	Not reported	Data reported only once
50	Geographic Distribution and Mortality Risk Factors during the Cholera Outbreak in a Rural Region of Haiti, 2010-2011	doi.org/10.1371/journal.pntd.0003605	Survey	Cluster	Heads of households within rural villages in Nord, Haiti	Head of household	Diarrhea: at least three watery stools within a 24-hour period Severe diarrhea: self-reported lethargy or altered consciousness during the diarrheal illness	Cholera (watery diarrhea)	2011-04-22	2011-05-13	During a cholera outbreak	Cholera epidemic began in 2010; 600,000 cases of cholera and 7,000 deaths reported within first two years		50_ae	Port-Margot; male; 0-4	HTI	Haiti	Nord	Borgne	Port-Margot		Rural	Villages in the districts of Plaisance and Port Margot are mainly accessible by roads, while villages in the more mountainous districts of Pilate and Borgne are more difficult to reach due to their mountainous terrain	Where did you seek care?	0	Any care	Child	170	Doctor	Hospital/Clinic			14	0	Recall period from beginning of epidemic through beginning of study	0	4	1	Male				1	0	Data extrated manually from study's excel datasheet by MHM using pivot tables in excel. Worksheet showing extraction process can be found in Extraction file in Care Seeking Review channel on Teams	MHM	Complete	1	0	1	0	1	1	0	1	Data stratified by location, then sex and then age. Stratifications made in Excel using study dataset and so were made not to overlap. Severe diarrhea and death due to diarrhea subset of diarrhea.	N/a	1	1	0	Not reported	Data reported only once
50	Geographic Distribution and Mortality Risk Factors during the Cholera Outbreak in a Rural Region of Haiti, 2010-2011	doi.org/10.1371/journal.pntd.0003605	Survey	Cluster	Heads of households within rural villages in Nord, Haiti	Head of household	Diarrhea: at least three watery stools within a 24-hour period Severe diarrhea: self-reported lethargy or altered consciousness during the diarrheal illness	Cholera (watery diarrhea)	2011-04-22	2011-05-13	During a cholera outbreak	Cholera epidemic began in 2010; 600,000 cases of cholera and 7,000 deaths reported within first two years		50_ae	Port-Margot; male; 0-4	HTI	Haiti	Nord	Borgne	Port-Margot		Rural	Villages in the districts of Plaisance and Port Margot are mainly accessible by roads, while villages in the more mountainous districts of Pilate and Borgne are more difficult to reach due to their mountainous terrain	Where did you seek care?	0	Any care	Child	170	Traditional medicine	Traditional Healer			14	0	Recall period from beginning of epidemic through beginning of study	0	4	1	Male				1	0	Data extrated manually from study's excel datasheet by MHM using pivot tables in excel. Worksheet showing extraction process can be found in Extraction file in Care Seeking Review channel on Teams	MHM	Complete	1	0	1	0	1	1	0	1	Data stratified by location, then sex and then age. Stratifications made in Excel using study dataset and so were made not to overlap. Severe diarrhea and death due to diarrhea subset of diarrhea.	N/a	1	1	0	Not reported	Data reported only once
50	Geographic Distribution and Mortality Risk Factors during the Cholera Outbreak in a Rural Region of Haiti, 2010-2011	doi.org/10.1371/journal.pntd.0003605	Survey	Cluster	Heads of households within rural villages in Nord, Haiti	Head of household	Diarrhea: at least three watery stools within a 24-hour period Severe diarrhea: self-reported lethargy or altered consciousness during the diarrheal illness	Cholera (watery diarrhea)	2011-04-22	2011-05-13	During a cholera outbreak	Cholera epidemic began in 2010; 600,000 cases of cholera and 7,000 deaths reported within first two years		50_ae	Port-Margot; male; 0-4	HTI	Haiti	Nord	Borgne	Port-Margot		Rural	Villages in the districts of Plaisance and Port Margot are mainly accessible by roads, while villages in the more mountainous districts of Pilate and Borgne are more difficult to reach due to their mountainous terrain	Where did you seek care?	0	Any care	Child	170	Other	Other			14	0	Recall period from beginning of epidemic through beginning of study	0	4	1	Male				1	0	Data extrated manually from study's excel datasheet by MHM using pivot tables in excel. Worksheet showing extraction process can be found in Extraction file in Care Seeking Review channel on Teams	MHM	Complete	1	0	1	0	1	1	0	1	Data stratified by location, then sex and then age. Stratifications made in Excel using study dataset and so were made not to overlap. Severe diarrhea and death due to diarrhea subset of diarrhea.	N/a	1	1	0	Not reported	Data reported only once
50	Geographic Distribution and Mortality Risk Factors during the Cholera Outbreak in a Rural Region of Haiti, 2010-2011	doi.org/10.1371/journal.pntd.0003605	Survey	Cluster	Heads of households within rural villages in Nord, Haiti	Head of household	Diarrhea: at least three watery stools within a 24-hour period Severe diarrhea: self-reported lethargy or altered consciousness during the diarrheal illness	Cholera (watery diarrhea)	2011-04-22	2011-05-13	During a cholera outbreak	Cholera epidemic began in 2010; 600,000 cases of cholera and 7,000 deaths reported within first two years		50_af	Port-Margot; female; 0-4	HTI	Haiti	Nord	Borgne	Port-Margot		Rural	Villages in the districts of Plaisance and Port Margot are mainly accessible by roads, while villages in the more mountainous districts of Pilate and Borgne are more difficult to reach due to their mountainous terrain	Where did you seek care?	0	Any care	Child	170	M√©decins Sans Fronti√®res/Cholera treatment center/cholera treatment units	Hospital/Clinic			10	3	Recall period from beginning of epidemic through beginning of study; M√©decins Sans Fronti√®res = doctors without borders	0	4	1	Female				1	0	Data extrated manually from study's excel datasheet by MHM using pivot tables in excel. Worksheet showing extraction process can be found in Extraction file in Care Seeking Review channel on Teams	MHM	Complete	1	0	1	0	1	1	0	1	Data stratified by location, then sex and then age. Stratifications made in Excel using study dataset and so were made not to overlap. Severe diarrhea and death due to diarrhea subset of diarrhea.	N/a	1	1	0	Not reported	Data reported only once
50	Geographic Distribution and Mortality Risk Factors during the Cholera Outbreak in a Rural Region of Haiti, 2010-2011	doi.org/10.1371/journal.pntd.0003605	Survey	Cluster	Heads of households within rural villages in Nord, Haiti	Head of household	Diarrhea: at least three watery stools within a 24-hour period Severe diarrhea: self-reported lethargy or altered consciousness during the diarrheal illness	Cholera (watery diarrhea)	2011-04-22	2011-05-13	During a cholera outbreak	Cholera epidemic began in 2010; 600,000 cases of cholera and 7,000 deaths reported within first two years		50_af	Port-Margot; female; 0-4	HTI	Haiti	Nord	Borgne	Port-Margot		Rural	Villages in the districts of Plaisance and Port Margot are mainly accessible by roads, while villages in the more mountainous districts of Pilate and Borgne are more difficult to reach due to their mountainous terrain	Where did you seek care?	0	Any care	Child	170	Hospital	Hospital/Clinic			10	2	Recall period from beginning of epidemic through beginning of study	0	4	1	Female				1	0	Data extrated manually from study's excel datasheet by MHM using pivot tables in excel. Worksheet showing extraction process can be found in Extraction file in Care Seeking Review channel on Teams	MHM	Complete	1	0	1	0	1	1	0	1	Data stratified by location, then sex and then age. Stratifications made in Excel using study dataset and so were made not to overlap. Severe diarrhea and death due to diarrhea subset of diarrhea.	N/a	1	1	0	Not reported	Data reported only once
50	Geographic Distribution and Mortality Risk Factors during the Cholera Outbreak in a Rural Region of Haiti, 2010-2011	doi.org/10.1371/journal.pntd.0003605	Survey	Cluster	Heads of households within rural villages in Nord, Haiti	Head of household	Diarrhea: at least three watery stools within a 24-hour period Severe diarrhea: self-reported lethargy or altered consciousness during the diarrheal illness	Cholera (watery diarrhea)	2011-04-22	2011-05-13	During a cholera outbreak	Cholera epidemic began in 2010; 600,000 cases of cholera and 7,000 deaths reported within first two years		50_af	Port-Margot; female; 0-4	HTI	Haiti	Nord	Borgne	Port-Margot		Rural	Villages in the districts of Plaisance and Port Margot are mainly accessible by roads, while villages in the more mountainous districts of Pilate and Borgne are more difficult to reach due to their mountainous terrain	Where did you seek care?	0	Any care	Child	170	Non- M√©decins Sans Fronti√®res/Cholera treatment center/cholera treatment units	Other			10	0	Recall period from beginning of epidemic through beginning of study; M√©decins Sans Fronti√®res = doctors without borders	0	4	1	Female				1	0	Data extrated manually from study's excel datasheet by MHM using pivot tables in excel. Worksheet showing extraction process can be found in Extraction file in Care Seeking Review channel on Teams	MHM	Complete	1	0	1	0	1	1	0	1	Data stratified by location, then sex and then age. Stratifications made in Excel using study dataset and so were made not to overlap. Severe diarrhea and death due to diarrhea subset of diarrhea.	N/a	1	1	0	Not reported	Data reported only once
50	Geographic Distribution and Mortality Risk Factors during the Cholera Outbreak in a Rural Region of Haiti, 2010-2011	doi.org/10.1371/journal.pntd.0003605	Survey	Cluster	Heads of households within rural villages in Nord, Haiti	Head of household	Diarrhea: at least three watery stools within a 24-hour period Severe diarrhea: self-reported lethargy or altered consciousness during the diarrheal illness	Cholera (watery diarrhea)	2011-04-22	2011-05-13	During a cholera outbreak	Cholera epidemic began in 2010; 600,000 cases of cholera and 7,000 deaths reported within first two years		50_af	Port-Margot; female; 0-4	HTI	Haiti	Nord	Borgne	Port-Margot		Rural	Villages in the districts of Plaisance and Port Margot are mainly accessible by roads, while villages in the more mountainous districts of Pilate and Borgne are more difficult to reach due to their mountainous terrain	Where did you seek care?	0	Any care	Child	170	Oral rehydration points	Health post			10	0	Recall period from beginning of epidemic through beginning of study	0	4	1	Female				1	0	Data extrated manually from study's excel datasheet by MHM using pivot tables in excel. Worksheet showing extraction process can be found in Extraction file in Care Seeking Review channel on Teams	MHM	Complete	1	0	1	0	1	1	0	1	Data stratified by location, then sex and then age. Stratifications made in Excel using study dataset and so were made not to overlap. Severe diarrhea and death due to diarrhea subset of diarrhea.	N/a	1	1	0	Not reported	Data reported only once
50	Geographic Distribution and Mortality Risk Factors during the Cholera Outbreak in a Rural Region of Haiti, 2010-2011	doi.org/10.1371/journal.pntd.0003605	Survey	Cluster	Heads of households within rural villages in Nord, Haiti	Head of household	Diarrhea: at least three watery stools within a 24-hour period Severe diarrhea: self-reported lethargy or altered consciousness during the diarrheal illness	Cholera (watery diarrhea)	2011-04-22	2011-05-13	During a cholera outbreak	Cholera epidemic began in 2010; 600,000 cases of cholera and 7,000 deaths reported within first two years		50_af	Port-Margot; female; 0-4	HTI	Haiti	Nord	Borgne	Port-Margot		Rural	Villages in the districts of Plaisance and Port Margot are mainly accessible by roads, while villages in the more mountainous districts of Pilate and Borgne are more difficult to reach due to their mountainous terrain	Where did you seek care?	0	Any care	Child	170	Doctor	Hospital/Clinic			10	0	Recall period from beginning of epidemic through beginning of study	0	4	1	Female				1	0	Data extrated manually from study's excel datasheet by MHM using pivot tables in excel. Worksheet showing extraction process can be found in Extraction file in Care Seeking Review channel on Teams	MHM	Complete	1	0	1	0	1	1	0	1	Data stratified by location, then sex and then age. Stratifications made in Excel using study dataset and so were made not to overlap. Severe diarrhea and death due to diarrhea subset of diarrhea.	N/a	1	1	0	Not reported	Data reported only once
50	Geographic Distribution and Mortality Risk Factors during the Cholera Outbreak in a Rural Region of Haiti, 2010-2011	doi.org/10.1371/journal.pntd.0003605	Survey	Cluster	Heads of households within rural villages in Nord, Haiti	Head of household	Diarrhea: at least three watery stools within a 24-hour period Severe diarrhea: self-reported lethargy or altered consciousness during the diarrheal illness	Cholera (watery diarrhea)	2011-04-22	2011-05-13	During a cholera outbreak	Cholera epidemic began in 2010; 600,000 cases of cholera and 7,000 deaths reported within first two years		50_af	Port-Margot; female; 0-4	HTI	Haiti	Nord	Borgne	Port-Margot		Rural	Villages in the districts of Plaisance and Port Margot are mainly accessible by roads, while villages in the more mountainous districts of Pilate and Borgne are more difficult to reach due to their mountainous terrain	Where did you seek care?	0	Any care	Child	170	Traditional medicine	Traditional Healer			10	0	Recall period from beginning of epidemic through beginning of study	0	4	1	Female				1	0	Data extrated manually from study's excel datasheet by MHM using pivot tables in excel. Worksheet showing extraction process can be found in Extraction file in Care Seeking Review channel on Teams	MHM	Complete	1	0	1	0	1	1	0	1	Data stratified by location, then sex and then age. Stratifications made in Excel using study dataset and so were made not to overlap. Severe diarrhea and death due to diarrhea subset of diarrhea.	N/a	1	1	0	Not reported	Data reported only once
50	Geographic Distribution and Mortality Risk Factors during the Cholera Outbreak in a Rural Region of Haiti, 2010-2011	doi.org/10.1371/journal.pntd.0003605	Survey	Cluster	Heads of households within rural villages in Nord, Haiti	Head of household	Diarrhea: at least three watery stools within a 24-hour period Severe diarrhea: self-reported lethargy or altered consciousness during the diarrheal illness	Cholera (watery diarrhea)	2011-04-22	2011-05-13	During a cholera outbreak	Cholera epidemic began in 2010; 600,000 cases of cholera and 7,000 deaths reported within first two years		50_af	Port-Margot; female; 0-4	HTI	Haiti	Nord	Borgne	Port-Margot		Rural	Villages in the districts of Plaisance and Port Margot are mainly accessible by roads, while villages in the more mountainous districts of Pilate and Borgne are more difficult to reach due to their mountainous terrain	Where did you seek care?	0	Any care	Child	170	Other	Other			10	0	Recall period from beginning of epidemic through beginning of study	0	4	1	Female				1	0	Data extrated manually from study's excel datasheet by MHM using pivot tables in excel. Worksheet showing extraction process can be found in Extraction file in Care Seeking Review channel on Teams	MHM	Complete	1	0	1	0	1	1	0	1	Data stratified by location, then sex and then age. Stratifications made in Excel using study dataset and so were made not to overlap. Severe diarrhea and death due to diarrhea subset of diarrhea.	N/a	1	1	0	Not reported	Data reported only once
50	Geographic Distribution and Mortality Risk Factors during the Cholera Outbreak in a Rural Region of Haiti, 2010-2011	doi.org/10.1371/journal.pntd.0003605	Survey	Cluster	Heads of households within rural villages in Nord, Haiti	Head of household	Diarrhea: at least three watery stools within a 24-hour period Severe diarrhea: self-reported lethargy or altered consciousness during the diarrheal illness	Cholera (watery diarrhea)	2011-04-22	2011-05-13	During a cholera outbreak	Cholera epidemic began in 2010; 600,000 cases of cholera and 7,000 deaths reported within first two years		50_ag	Port-Margot; male; 5-17	HTI	Haiti	Nord	Borgne	Port-Margot		Rural	Villages in the districts of Plaisance and Port Margot are mainly accessible by roads, while villages in the more mountainous districts of Pilate and Borgne are more difficult to reach due to their mountainous terrain	Where did you seek care?	0	Any care	Other (describe in notes)	170	M√©decins Sans Fronti√®res/Cholera treatment center/cholera treatment units	Hospital/Clinic			29	7	Recall period from beginning of epidemic through beginning of study; M√©decins Sans Fronti√®res = doctors without borders Heads of household answered for all household members on past illness, thus reports could be about themselves or another person in the house	5	17	0	Male				1	0	Data extrated manually from study's excel datasheet by MHM using pivot tables in excel. Worksheet showing extraction process can be found in Extraction file in Care Seeking Review channel on Teams	MHM	Complete	1	0	1	0	1	1	0	1	Data stratified by location, then sex and then age. Stratifications made in Excel using study dataset and so were made not to overlap. Severe diarrhea and death due to diarrhea subset of diarrhea.	N/a	1	1	0	Not reported	Data reported only once
50	Geographic Distribution and Mortality Risk Factors during the Cholera Outbreak in a Rural Region of Haiti, 2010-2011	doi.org/10.1371/journal.pntd.0003605	Survey	Cluster	Heads of households within rural villages in Nord, Haiti	Head of household	Diarrhea: at least three watery stools within a 24-hour period Severe diarrhea: self-reported lethargy or altered consciousness during the diarrheal illness	Cholera (watery diarrhea)	2011-04-22	2011-05-13	During a cholera outbreak	Cholera epidemic began in 2010; 600,000 cases of cholera and 7,000 deaths reported within first two years		50_ag	Port-Margot; male; 5-17	HTI	Haiti	Nord	Borgne	Port-Margot		Rural	Villages in the districts of Plaisance and Port Margot are mainly accessible by roads, while villages in the more mountainous districts of Pilate and Borgne are more difficult to reach due to their mountainous terrain	Where did you seek care?	0	Any care	Other (describe in notes)	170	Hospital	Hospital/Clinic			29	16	Recall period from beginning of epidemic through beginning of study Heads of household answered for all household members on past illness, thus reports could be about themselves or another person in the house	5	17	0	Male				1	0	Data extrated manually from study's excel datasheet by MHM using pivot tables in excel. Worksheet showing extraction process can be found in Extraction file in Care Seeking Review channel on Teams	MHM	Complete	1	0	1	0	1	1	0	1	Data stratified by location, then sex and then age. Stratifications made in Excel using study dataset and so were made not to overlap. Severe diarrhea and death due to diarrhea subset of diarrhea.	N/a	1	1	0	Not reported	Data reported only once
50	Geographic Distribution and Mortality Risk Factors during the Cholera Outbreak in a Rural Region of Haiti, 2010-2011	doi.org/10.1371/journal.pntd.0003605	Survey	Cluster	Heads of households within rural villages in Nord, Haiti	Head of household	Diarrhea: at least three watery stools within a 24-hour period Severe diarrhea: self-reported lethargy or altered consciousness during the diarrheal illness	Cholera (watery diarrhea)	2011-04-22	2011-05-13	During a cholera outbreak	Cholera epidemic began in 2010; 600,000 cases of cholera and 7,000 deaths reported within first two years		50_ag	Port-Margot; male; 5-17	HTI	Haiti	Nord	Borgne	Port-Margot		Rural	Villages in the districts of Plaisance and Port Margot are mainly accessible by roads, while villages in the more mountainous districts of Pilate and Borgne are more difficult to reach due to their mountainous terrain	Where did you seek care?	0	Any care	Other (describe in notes)	170	Non- M√©decins Sans Fronti√®res/Cholera treatment center/cholera treatment units	Other			29	0	Recall period from beginning of epidemic through beginning of study; M√©decins Sans Fronti√®res = doctors without borders Heads of household answered for all household members on past illness, thus reports could be about themselves or another person in the house	5	17	0	Male				1	0	Data extrated manually from study's excel datasheet by MHM using pivot tables in excel. Worksheet showing extraction process can be found in Extraction file in Care Seeking Review channel on Teams	MHM	Complete	1	0	1	0	1	1	0	1	Data stratified by location, then sex and then age. Stratifications made in Excel using study dataset and so were made not to overlap. Severe diarrhea and death due to diarrhea subset of diarrhea.	N/a	1	1	0	Not reported	Data reported only once
50	Geographic Distribution and Mortality Risk Factors during the Cholera Outbreak in a Rural Region of Haiti, 2010-2011	doi.org/10.1371/journal.pntd.0003605	Survey	Cluster	Heads of households within rural villages in Nord, Haiti	Head of household	Diarrhea: at least three watery stools within a 24-hour period Severe diarrhea: self-reported lethargy or altered consciousness during the diarrheal illness	Cholera (watery diarrhea)	2011-04-22	2011-05-13	During a cholera outbreak	Cholera epidemic began in 2010; 600,000 cases of cholera and 7,000 deaths reported within first two years		50_ag	Port-Margot; male; 5-17	HTI	Haiti	Nord	Borgne	Port-Margot		Rural	Villages in the districts of Plaisance and Port Margot are mainly accessible by roads, while villages in the more mountainous districts of Pilate and Borgne are more difficult to reach due to their mountainous terrain	Where did you seek care?	0	Any care	Other (describe in notes)	170	Oral rehydration points	Health post			29	0	Recall period from beginning of epidemic through beginning of study Heads of household answered for all household members on past illness, thus reports could be about themselves or another person in the house	5	17	0	Male				1	0	Data extrated manually from study's excel datasheet by MHM using pivot tables in excel. Worksheet showing extraction process can be found in Extraction file in Care Seeking Review channel on Teams	MHM	Complete	1	0	1	0	1	1	0	1	Data stratified by location, then sex and then age. Stratifications made in Excel using study dataset and so were made not to overlap. Severe diarrhea and death due to diarrhea subset of diarrhea.	N/a	1	1	0	Not reported	Data reported only once
50	Geographic Distribution and Mortality Risk Factors during the Cholera Outbreak in a Rural Region of Haiti, 2010-2011	doi.org/10.1371/journal.pntd.0003605	Survey	Cluster	Heads of households within rural villages in Nord, Haiti	Head of household	Diarrhea: at least three watery stools within a 24-hour period Severe diarrhea: self-reported lethargy or altered consciousness during the diarrheal illness	Cholera (watery diarrhea)	2011-04-22	2011-05-13	During a cholera outbreak	Cholera epidemic began in 2010; 600,000 cases of cholera and 7,000 deaths reported within first two years		50_ag	Port-Margot; male; 5-17	HTI	Haiti	Nord	Borgne	Port-Margot		Rural	Villages in the districts of Plaisance and Port Margot are mainly accessible by roads, while villages in the more mountainous districts of Pilate and Borgne are more difficult to reach due to their mountainous terrain	Where did you seek care?	0	Any care	Other (describe in notes)	170	Doctor	Hospital/Clinic			29	0	Recall period from beginning of epidemic through beginning of study Heads of household answered for all household members on past illness, thus reports could be about themselves or another person in the house	5	17	0	Male				1	0	Data extrated manually from study's excel datasheet by MHM using pivot tables in excel. Worksheet showing extraction process can be found in Extraction file in Care Seeking Review channel on Teams	MHM	Complete	1	0	1	0	1	1	0	1	Data stratified by location, then sex and then age. Stratifications made in Excel using study dataset and so were made not to overlap. Severe diarrhea and death due to diarrhea subset of diarrhea.	N/a	1	1	0	Not reported	Data reported only once
50	Geographic Distribution and Mortality Risk Factors during the Cholera Outbreak in a Rural Region of Haiti, 2010-2011	doi.org/10.1371/journal.pntd.0003605	Survey	Cluster	Heads of households within rural villages in Nord, Haiti	Head of household	Diarrhea: at least three watery stools within a 24-hour period Severe diarrhea: self-reported lethargy or altered consciousness during the diarrheal illness	Cholera (watery diarrhea)	2011-04-22	2011-05-13	During a cholera outbreak	Cholera epidemic began in 2010; 600,000 cases of cholera and 7,000 deaths reported within first two years		50_ag	Port-Margot; male; 5-17	HTI	Haiti	Nord	Borgne	Port-Margot		Rural	Villages in the districts of Plaisance and Port Margot are mainly accessible by roads, while villages in the more mountainous districts of Pilate and Borgne are more difficult to reach due to their mountainous terrain	Where did you seek care?	0	Any care	Other (describe in notes)	170	Traditional medicine	Traditional Healer			29	0	Recall period from beginning of epidemic through beginning of study Heads of household answered for all household members on past illness, thus reports could be about themselves or another person in the house	5	17	0	Male				1	0	Data extrated manually from study's excel datasheet by MHM using pivot tables in excel. Worksheet showing extraction process can be found in Extraction file in Care Seeking Review channel on Teams	MHM	Complete	1	0	1	0	1	1	0	1	Data stratified by location, then sex and then age. Stratifications made in Excel using study dataset and so were made not to overlap. Severe diarrhea and death due to diarrhea subset of diarrhea.	N/a	1	1	0	Not reported	Data reported only once
50	Geographic Distribution and Mortality Risk Factors during the Cholera Outbreak in a Rural Region of Haiti, 2010-2011	doi.org/10.1371/journal.pntd.0003605	Survey	Cluster	Heads of households within rural villages in Nord, Haiti	Head of household	Diarrhea: at least three watery stools within a 24-hour period Severe diarrhea: self-reported lethargy or altered consciousness during the diarrheal illness	Cholera (watery diarrhea)	2011-04-22	2011-05-13	During a cholera outbreak	Cholera epidemic began in 2010; 600,000 cases of cholera and 7,000 deaths reported within first two years		50_ag	Port-Margot; male; 5-17	HTI	Haiti	Nord	Borgne	Port-Margot		Rural	Villages in the districts of Plaisance and Port Margot are mainly accessible by roads, while villages in the more mountainous districts of Pilate and Borgne are more difficult to reach due to their mountainous terrain	Where did you seek care?	0	Any care	Other (describe in notes)	170	Other	Other			29	0	Recall period from beginning of epidemic through beginning of study Heads of household answered for all household members on past illness, thus reports could be about themselves or another person in the house	5	17	0	Male				1	0	Data extrated manually from study's excel datasheet by MHM using pivot tables in excel. Worksheet showing extraction process can be found in Extraction file in Care Seeking Review channel on Teams	MHM	Complete	1	0	1	0	1	1	0	1	Data stratified by location, then sex and then age. Stratifications made in Excel using study dataset and so were made not to overlap. Severe diarrhea and death due to diarrhea subset of diarrhea.	N/a	1	1	0	Not reported	Data reported only once
50	Geographic Distribution and Mortality Risk Factors during the Cholera Outbreak in a Rural Region of Haiti, 2010-2011	doi.org/10.1371/journal.pntd.0003605	Survey	Cluster	Heads of households within rural villages in Nord, Haiti	Head of household	Diarrhea: at least three watery stools within a 24-hour period Severe diarrhea: self-reported lethargy or altered consciousness during the diarrheal illness	Cholera (watery diarrhea)	2011-04-22	2011-05-13	During a cholera outbreak	Cholera epidemic began in 2010; 600,000 cases of cholera and 7,000 deaths reported within first two years		50_ah	Port-Margot; female; 5-17	HTI	Haiti	Nord	Borgne	Port-Margot		Rural	Villages in the districts of Plaisance and Port Margot are mainly accessible by roads, while villages in the more mountainous districts of Pilate and Borgne are more difficult to reach due to their mountainous terrain	Where did you seek care?	0	Any care	Other (describe in notes)	170	M√©decins Sans Fronti√®res/Cholera treatment center/cholera treatment units	Hospital/Clinic			33	11	Recall period from beginning of epidemic through beginning of study; M√©decins Sans Fronti√®res = doctors without borders Heads of household answered for all household members on past illness, thus reports could be about themselves or another person in the house	5	17	0	Female				1	0	Data extrated manually from study's excel datasheet by MHM using pivot tables in excel. Worksheet showing extraction process can be found in Extraction file in Care Seeking Review channel on Teams	MHM	Complete	1	0	1	0	1	1	0	1	Data stratified by location, then sex and then age. Stratifications made in Excel using study dataset and so were made not to overlap. Severe diarrhea and death due to diarrhea subset of diarrhea.	N/a	1	1	0	Not reported	Data reported only once
50	Geographic Distribution and Mortality Risk Factors during the Cholera Outbreak in a Rural Region of Haiti, 2010-2011	doi.org/10.1371/journal.pntd.0003605	Survey	Cluster	Heads of households within rural villages in Nord, Haiti	Head of household	Diarrhea: at least three watery stools within a 24-hour period Severe diarrhea: self-reported lethargy or altered consciousness during the diarrheal illness	Cholera (watery diarrhea)	2011-04-22	2011-05-13	During a cholera outbreak	Cholera epidemic began in 2010; 600,000 cases of cholera and 7,000 deaths reported within first two years		50_ah	Port-Margot; female; 5-17	HTI	Haiti	Nord	Borgne	Port-Margot		Rural	Villages in the districts of Plaisance and Port Margot are mainly accessible by roads, while villages in the more mountainous districts of Pilate and Borgne are more difficult to reach due to their mountainous terrain	Where did you seek care?	0	Any care	Other (describe in notes)	170	Hospital	Hospital/Clinic			33	15	Recall period from beginning of epidemic through beginning of study Heads of household answered for all household members on past illness, thus reports could be about themselves or another person in the house	5	17	0	Female				1	0	Data extrated manually from study's excel datasheet by MHM using pivot tables in excel. Worksheet showing extraction process can be found in Extraction file in Care Seeking Review channel on Teams	MHM	Complete	1	0	1	0	1	1	0	1	Data stratified by location, then sex and then age. Stratifications made in Excel using study dataset and so were made not to overlap. Severe diarrhea and death due to diarrhea subset of diarrhea.	N/a	1	1	0	Not reported	Data reported only once
50	Geographic Distribution and Mortality Risk Factors during the Cholera Outbreak in a Rural Region of Haiti, 2010-2011	doi.org/10.1371/journal.pntd.0003605	Survey	Cluster	Heads of households within rural villages in Nord, Haiti	Head of household	Diarrhea: at least three watery stools within a 24-hour period Severe diarrhea: self-reported lethargy or altered consciousness during the diarrheal illness	Cholera (watery diarrhea)	2011-04-22	2011-05-13	During a cholera outbreak	Cholera epidemic began in 2010; 600,000 cases of cholera and 7,000 deaths reported within first two years		50_ah	Port-Margot; female; 5-17	HTI	Haiti	Nord	Borgne	Port-Margot		Rural	Villages in the districts of Plaisance and Port Margot are mainly accessible by roads, while villages in the more mountainous districts of Pilate and Borgne are more difficult to reach due to their mountainous terrain	Where did you seek care?	0	Any care	Other (describe in notes)	170	Non- M√©decins Sans Fronti√®res/Cholera treatment center/cholera treatment units	Other			33	0	Recall period from beginning of epidemic through beginning of study; M√©decins Sans Fronti√®res = doctors without borders Heads of household answered for all household members on past illness, thus reports could be about themselves or another person in the house	5	17	0	Female				1	0	Data extrated manually from study's excel datasheet by MHM using pivot tables in excel. Worksheet showing extraction process can be found in Extraction file in Care Seeking Review channel on Teams	MHM	Complete	1	0	1	0	1	1	0	1	Data stratified by location, then sex and then age. Stratifications made in Excel using study dataset and so were made not to overlap. Severe diarrhea and death due to diarrhea subset of diarrhea.	N/a	1	1	0	Not reported	Data reported only once
50	Geographic Distribution and Mortality Risk Factors during the Cholera Outbreak in a Rural Region of Haiti, 2010-2011	doi.org/10.1371/journal.pntd.0003605	Survey	Cluster	Heads of households within rural villages in Nord, Haiti	Head of household	Diarrhea: at least three watery stools within a 24-hour period Severe diarrhea: self-reported lethargy or altered consciousness during the diarrheal illness	Cholera (watery diarrhea)	2011-04-22	2011-05-13	During a cholera outbreak	Cholera epidemic began in 2010; 600,000 cases of cholera and 7,000 deaths reported within first two years		50_ah	Port-Margot; female; 5-17	HTI	Haiti	Nord	Borgne	Port-Margot		Rural	Villages in the districts of Plaisance and Port Margot are mainly accessible by roads, while villages in the more mountainous districts of Pilate and Borgne are more difficult to reach due to their mountainous terrain	Where did you seek care?	0	Any care	Other (describe in notes)	170	Oral rehydration points	Health post			33	1	Recall period from beginning of epidemic through beginning of study Heads of household answered for all household members on past illness, thus reports could be about themselves or another person in the house	5	17	0	Female				1	0	Data extrated manually from study's excel datasheet by MHM using pivot tables in excel. Worksheet showing extraction process can be found in Extraction file in Care Seeking Review channel on Teams	MHM	Complete	1	0	1	0	1	1	0	1	Data stratified by location, then sex and then age. Stratifications made in Excel using study dataset and so were made not to overlap. Severe diarrhea and death due to diarrhea subset of diarrhea.	N/a	1	1	0	Not reported	Data reported only once
50	Geographic Distribution and Mortality Risk Factors during the Cholera Outbreak in a Rural Region of Haiti, 2010-2011	doi.org/10.1371/journal.pntd.0003605	Survey	Cluster	Heads of households within rural villages in Nord, Haiti	Head of household	Diarrhea: at least three watery stools within a 24-hour period Severe diarrhea: self-reported lethargy or altered consciousness during the diarrheal illness	Cholera (watery diarrhea)	2011-04-22	2011-05-13	During a cholera outbreak	Cholera epidemic began in 2010; 600,000 cases of cholera and 7,000 deaths reported within first two years		50_ah	Port-Margot; female; 5-17	HTI	Haiti	Nord	Borgne	Port-Margot		Rural	Villages in the districts of Plaisance and Port Margot are mainly accessible by roads, while villages in the more mountainous districts of Pilate and Borgne are more difficult to reach due to their mountainous terrain	Where did you seek care?	0	Any care	Other (describe in notes)	170	Doctor	Hospital/Clinic			33	0	Recall period from beginning of epidemic through beginning of study Heads of household answered for all household members on past illness, thus reports could be about themselves or another person in the house	5	17	0	Female				1	0	Data extrated manually from study's excel datasheet by MHM using pivot tables in excel. Worksheet showing extraction process can be found in Extraction file in Care Seeking Review channel on Teams	MHM	Complete	1	0	1	0	1	1	0	1	Data stratified by location, then sex and then age. Stratifications made in Excel using study dataset and so were made not to overlap. Severe diarrhea and death due to diarrhea subset of diarrhea.	N/a	1	1	0	Not reported	Data reported only once
50	Geographic Distribution and Mortality Risk Factors during the Cholera Outbreak in a Rural Region of Haiti, 2010-2011	doi.org/10.1371/journal.pntd.0003605	Survey	Cluster	Heads of households within rural villages in Nord, Haiti	Head of household	Diarrhea: at least three watery stools within a 24-hour period Severe diarrhea: self-reported lethargy or altered consciousness during the diarrheal illness	Cholera (watery diarrhea)	2011-04-22	2011-05-13	During a cholera outbreak	Cholera epidemic began in 2010; 600,000 cases of cholera and 7,000 deaths reported within first two years		50_ah	Port-Margot; female; 5-17	HTI	Haiti	Nord	Borgne	Port-Margot		Rural	Villages in the districts of Plaisance and Port Margot are mainly accessible by roads, while villages in the more mountainous districts of Pilate and Borgne are more difficult to reach due to their mountainous terrain	Where did you seek care?	0	Any care	Other (describe in notes)	170	Traditional medicine	Traditional Healer			33	0	Recall period from beginning of epidemic through beginning of study Heads of household answered for all household members on past illness, thus reports could be about themselves or another person in the house	5	17	0	Female				1	0	Data extrated manually from study's excel datasheet by MHM using pivot tables in excel. Worksheet showing extraction process can be found in Extraction file in Care Seeking Review channel on Teams	MHM	Complete	1	0	1	0	1	1	0	1	Data stratified by location, then sex and then age. Stratifications made in Excel using study dataset and so were made not to overlap. Severe diarrhea and death due to diarrhea subset of diarrhea.	N/a	1	1	0	Not reported	Data reported only once
50	Geographic Distribution and Mortality Risk Factors during the Cholera Outbreak in a Rural Region of Haiti, 2010-2011	doi.org/10.1371/journal.pntd.0003605	Survey	Cluster	Heads of households within rural villages in Nord, Haiti	Head of household	Diarrhea: at least three watery stools within a 24-hour period Severe diarrhea: self-reported lethargy or altered consciousness during the diarrheal illness	Cholera (watery diarrhea)	2011-04-22	2011-05-13	During a cholera outbreak	Cholera epidemic began in 2010; 600,000 cases of cholera and 7,000 deaths reported within first two years		50_ah	Port-Margot; female; 5-17	HTI	Haiti	Nord	Borgne	Port-Margot		Rural	Villages in the districts of Plaisance and Port Margot are mainly accessible by roads, while villages in the more mountainous districts of Pilate and Borgne are more difficult to reach due to their mountainous terrain	Where did you seek care?	0	Any care	Other (describe in notes)	170	Other	Other			33	0	Recall period from beginning of epidemic through beginning of study Heads of household answered for all household members on past illness, thus reports could be about themselves or another person in the house	5	17	0	Female				1	0	Data extrated manually from study's excel datasheet by MHM using pivot tables in excel. Worksheet showing extraction process can be found in Extraction file in Care Seeking Review channel on Teams	MHM	Complete	1	0	1	0	1	1	0	1	Data stratified by location, then sex and then age. Stratifications made in Excel using study dataset and so were made not to overlap. Severe diarrhea and death due to diarrhea subset of diarrhea.	N/a	1	1	0	Not reported	Data reported only once
50	Geographic Distribution and Mortality Risk Factors during the Cholera Outbreak in a Rural Region of Haiti, 2010-2011	doi.org/10.1371/journal.pntd.0003605	Survey	Cluster	Heads of households within rural villages in Nord, Haiti	Head of household	Diarrhea: at least three watery stools within a 24-hour period Severe diarrhea: self-reported lethargy or altered consciousness during the diarrheal illness	Cholera (watery diarrhea)	2011-04-22	2011-05-13	During a cholera outbreak	Cholera epidemic began in 2010; 600,000 cases of cholera and 7,000 deaths reported within first two years		50_ai	Port-Margot; male; 18-44	HTI	Haiti	Nord	Borgne	Port-Margot		Rural	Villages in the districts of Plaisance and Port Margot are mainly accessible by roads, while villages in the more mountainous districts of Pilate and Borgne are more difficult to reach due to their mountainous terrain	Where did you seek care?	0	Any care	Other (describe in notes)	170	M√©decins Sans Fronti√®res/Cholera treatment center/cholera treatment units	Hospital/Clinic			43	23	Recall period from beginning of epidemic through beginning of study; M√©decins Sans Fronti√®res = doctors without borders Heads of household answered for all household members on past illness, thus reports could be about themselves or another person in the house	18	44	0	Male				1	0	Data extrated manually from study's excel datasheet by MHM using pivot tables in excel. Worksheet showing extraction process can be found in Extraction file in Care Seeking Review channel on Teams	MHM	Complete	1	0	1	0	1	1	0	1	Data stratified by location, then sex and then age. Stratifications made in Excel using study dataset and so were made not to overlap. Severe diarrhea and death due to diarrhea subset of diarrhea.	N/a	1	1	0	Not reported	Data reported only once
50	Geographic Distribution and Mortality Risk Factors during the Cholera Outbreak in a Rural Region of Haiti, 2010-2011	doi.org/10.1371/journal.pntd.0003605	Survey	Cluster	Heads of households within rural villages in Nord, Haiti	Head of household	Diarrhea: at least three watery stools within a 24-hour period Severe diarrhea: self-reported lethargy or altered consciousness during the diarrheal illness	Cholera (watery diarrhea)	2011-04-22	2011-05-13	During a cholera outbreak	Cholera epidemic began in 2010; 600,000 cases of cholera and 7,000 deaths reported within first two years		50_ai	Port-Margot; male; 18-44	HTI	Haiti	Nord	Borgne	Port-Margot		Rural	Villages in the districts of Plaisance and Port Margot are mainly accessible by roads, while villages in the more mountainous districts of Pilate and Borgne are more difficult to reach due to their mountainous terrain	Where did you seek care?	0	Any care	Other (describe in notes)	170	Hospital	Hospital/Clinic			43	10	Recall period from beginning of epidemic through beginning of study Heads of household answered for all household members on past illness, thus reports could be about themselves or another person in the house	18	44	0	Male				1	0	Data extrated manually from study's excel datasheet by MHM using pivot tables in excel. Worksheet showing extraction process can be found in Extraction file in Care Seeking Review channel on Teams	MHM	Complete	1	0	1	0	1	1	0	1	Data stratified by location, then sex and then age. Stratifications made in Excel using study dataset and so were made not to overlap. Severe diarrhea and death due to diarrhea subset of diarrhea.	N/a	1	1	0	Not reported	Data reported only once
50	Geographic Distribution and Mortality Risk Factors during the Cholera Outbreak in a Rural Region of Haiti, 2010-2011	doi.org/10.1371/journal.pntd.0003605	Survey	Cluster	Heads of households within rural villages in Nord, Haiti	Head of household	Diarrhea: at least three watery stools within a 24-hour period Severe diarrhea: self-reported lethargy or altered consciousness during the diarrheal illness	Cholera (watery diarrhea)	2011-04-22	2011-05-13	During a cholera outbreak	Cholera epidemic began in 2010; 600,000 cases of cholera and 7,000 deaths reported within first two years		50_ai	Port-Margot; male; 18-44	HTI	Haiti	Nord	Borgne	Port-Margot		Rural	Villages in the districts of Plaisance and Port Margot are mainly accessible by roads, while villages in the more mountainous districts of Pilate and Borgne are more difficult to reach due to their mountainous terrain	Where did you seek care?	0	Any care	Other (describe in notes)	170	Non- M√©decins Sans Fronti√®res/Cholera treatment center/cholera treatment units	Other			43	3	Recall period from beginning of epidemic through beginning of study; M√©decins Sans Fronti√®res = doctors without borders Heads of household answered for all household members on past illness, thus reports could be about themselves or another person in the house	18	44	0	Male				1	0	Data extrated manually from study's excel datasheet by MHM using pivot tables in excel. Worksheet showing extraction process can be found in Extraction file in Care Seeking Review channel on Teams	MHM	Complete	1	0	1	0	1	1	0	1	Data stratified by location, then sex and then age. Stratifications made in Excel using study dataset and so were made not to overlap. Severe diarrhea and death due to diarrhea subset of diarrhea.	N/a	1	1	0	Not reported	Data reported only once
50	Geographic Distribution and Mortality Risk Factors during the Cholera Outbreak in a Rural Region of Haiti, 2010-2011	doi.org/10.1371/journal.pntd.0003605	Survey	Cluster	Heads of households within rural villages in Nord, Haiti	Head of household	Diarrhea: at least three watery stools within a 24-hour period Severe diarrhea: self-reported lethargy or altered consciousness during the diarrheal illness	Cholera (watery diarrhea)	2011-04-22	2011-05-13	During a cholera outbreak	Cholera epidemic began in 2010; 600,000 cases of cholera and 7,000 deaths reported within first two years		50_ai	Port-Margot; male; 18-44	HTI	Haiti	Nord	Borgne	Port-Margot		Rural	Villages in the districts of Plaisance and Port Margot are mainly accessible by roads, while villages in the more mountainous districts of Pilate and Borgne are more difficult to reach due to their mountainous terrain	Where did you seek care?	0	Any care	Other (describe in notes)	170	Oral rehydration points	Health post			43	0	Recall period from beginning of epidemic through beginning of study Heads of household answered for all household members on past illness, thus reports could be about themselves or another person in the house	18	44	0	Male				1	0	Data extrated manually from study's excel datasheet by MHM using pivot tables in excel. Worksheet showing extraction process can be found in Extraction file in Care Seeking Review channel on Teams	MHM	Complete	1	0	1	0	1	1	0	1	Data stratified by location, then sex and then age. Stratifications made in Excel using study dataset and so were made not to overlap. Severe diarrhea and death due to diarrhea subset of diarrhea.	N/a	1	1	0	Not reported	Data reported only once
50	Geographic Distribution and Mortality Risk Factors during the Cholera Outbreak in a Rural Region of Haiti, 2010-2011	doi.org/10.1371/journal.pntd.0003605	Survey	Cluster	Heads of households within rural villages in Nord, Haiti	Head of household	Diarrhea: at least three watery stools within a 24-hour period Severe diarrhea: self-reported lethargy or altered consciousness during the diarrheal illness	Cholera (watery diarrhea)	2011-04-22	2011-05-13	During a cholera outbreak	Cholera epidemic began in 2010; 600,000 cases of cholera and 7,000 deaths reported within first two years		50_ai	Port-Margot; male; 18-44	HTI	Haiti	Nord	Borgne	Port-Margot		Rural	Villages in the districts of Plaisance and Port Margot are mainly accessible by roads, while villages in the more mountainous districts of Pilate and Borgne are more difficult to reach due to their mountainous terrain	Where did you seek care?	0	Any care	Other (describe in notes)	170	Doctor	Hospital/Clinic			43	0	Recall period from beginning of epidemic through beginning of study Heads of household answered for all household members on past illness, thus reports could be about themselves or another person in the house	18	44	0	Male				1	0	Data extrated manually from study's excel datasheet by MHM using pivot tables in excel. Worksheet showing extraction process can be found in Extraction file in Care Seeking Review channel on Teams	MHM	Complete	1	0	1	0	1	1	0	1	Data stratified by location, then sex and then age. Stratifications made in Excel using study dataset and so were made not to overlap. Severe diarrhea and death due to diarrhea subset of diarrhea.	N/a	1	1	0	Not reported	Data reported only once
50	Geographic Distribution and Mortality Risk Factors during the Cholera Outbreak in a Rural Region of Haiti, 2010-2011	doi.org/10.1371/journal.pntd.0003605	Survey	Cluster	Heads of households within rural villages in Nord, Haiti	Head of household	Diarrhea: at least three watery stools within a 24-hour period Severe diarrhea: self-reported lethargy or altered consciousness during the diarrheal illness	Cholera (watery diarrhea)	2011-04-22	2011-05-13	During a cholera outbreak	Cholera epidemic began in 2010; 600,000 cases of cholera and 7,000 deaths reported within first two years		50_ai	Port-Margot; male; 18-44	HTI	Haiti	Nord	Borgne	Port-Margot		Rural	Villages in the districts of Plaisance and Port Margot are mainly accessible by roads, while villages in the more mountainous districts of Pilate and Borgne are more difficult to reach due to their mountainous terrain	Where did you seek care?	0	Any care	Other (describe in notes)	170	Traditional medicine	Traditional Healer			43	0	Recall period from beginning of epidemic through beginning of study Heads of household answered for all household members on past illness, thus reports could be about themselves or another person in the house	18	44	0	Male				1	0	Data extrated manually from study's excel datasheet by MHM using pivot tables in excel. Worksheet showing extraction process can be found in Extraction file in Care Seeking Review channel on Teams	MHM	Complete	1	0	1	0	1	1	0	1	Data stratified by location, then sex and then age. Stratifications made in Excel using study dataset and so were made not to overlap. Severe diarrhea and death due to diarrhea subset of diarrhea.	N/a	1	1	0	Not reported	Data reported only once
50	Geographic Distribution and Mortality Risk Factors during the Cholera Outbreak in a Rural Region of Haiti, 2010-2011	doi.org/10.1371/journal.pntd.0003605	Survey	Cluster	Heads of households within rural villages in Nord, Haiti	Head of household	Diarrhea: at least three watery stools within a 24-hour period Severe diarrhea: self-reported lethargy or altered consciousness during the diarrheal illness	Cholera (watery diarrhea)	2011-04-22	2011-05-13	During a cholera outbreak	Cholera epidemic began in 2010; 600,000 cases of cholera and 7,000 deaths reported within first two years		50_ai	Port-Margot; male; 18-44	HTI	Haiti	Nord	Borgne	Port-Margot		Rural	Villages in the districts of Plaisance and Port Margot are mainly accessible by roads, while villages in the more mountainous districts of Pilate and Borgne are more difficult to reach due to their mountainous terrain	Where did you seek care?	0	Any care	Other (describe in notes)	170	Other	Other			43	0	Recall period from beginning of epidemic through beginning of study; M√©decins Sans Fronti√®res = doctors without borders Heads of household answered for all household members on past illness, thus reports could be about themselves or another person in the house	18	44	0	Male				1	0	Data extrated manually from study's excel datasheet by MHM using pivot tables in excel. Worksheet showing extraction process can be found in Extraction file in Care Seeking Review channel on Teams	MHM	Complete	1	0	1	0	1	1	0	1	Data stratified by location, then sex and then age. Stratifications made in Excel using study dataset and so were made not to overlap. Severe diarrhea and death due to diarrhea subset of diarrhea.	N/a	1	1	0	Not reported	Data reported only once
50	Geographic Distribution and Mortality Risk Factors during the Cholera Outbreak in a Rural Region of Haiti, 2010-2011	doi.org/10.1371/journal.pntd.0003605	Survey	Cluster	Heads of households within rural villages in Nord, Haiti	Head of household	Diarrhea: at least three watery stools within a 24-hour period Severe diarrhea: self-reported lethargy or altered consciousness during the diarrheal illness	Cholera (watery diarrhea)	2011-04-22	2011-05-13	During a cholera outbreak	Cholera epidemic began in 2010; 600,000 cases of cholera and 7,000 deaths reported within first two years		50_aj	Port-Margot; female; 18-44	HTI	Haiti	Nord	Borgne	Port-Margot		Rural	Villages in the districts of Plaisance and Port Margot are mainly accessible by roads, while villages in the more mountainous districts of Pilate and Borgne are more difficult to reach due to their mountainous terrain	Where did you seek care?	0	Any care	Other (describe in notes)	170	M√©decins Sans Fronti√®res/Cholera treatment center/cholera treatment units	Hospital/Clinic			50	20	Recall period from beginning of epidemic through beginning of study Heads of household answered for all household members on past illness, thus reports could be about themselves or another person in the house	18	44	0	Female				1	0	Data extrated manually from study's excel datasheet by MHM using pivot tables in excel. Worksheet showing extraction process can be found in Extraction file in Care Seeking Review channel on Teams	MHM	Complete	1	0	1	0	1	1	0	1	Data stratified by location, then sex and then age. Stratifications made in Excel using study dataset and so were made not to overlap. Severe diarrhea and death due to diarrhea subset of diarrhea.	N/a	1	1	0	Not reported	Data reported only once
50	Geographic Distribution and Mortality Risk Factors during the Cholera Outbreak in a Rural Region of Haiti, 2010-2011	doi.org/10.1371/journal.pntd.0003605	Survey	Cluster	Heads of households within rural villages in Nord, Haiti	Head of household	Diarrhea: at least three watery stools within a 24-hour period Severe diarrhea: self-reported lethargy or altered consciousness during the diarrheal illness	Cholera (watery diarrhea)	2011-04-22	2011-05-13	During a cholera outbreak	Cholera epidemic began in 2010; 600,000 cases of cholera and 7,000 deaths reported within first two years		50_aj	Port-Margot; female; 18-44	HTI	Haiti	Nord	Borgne	Port-Margot		Rural	Villages in the districts of Plaisance and Port Margot are mainly accessible by roads, while villages in the more mountainous districts of Pilate and Borgne are more difficult to reach due to their mountainous terrain	Where did you seek care?	0	Any care	Other (describe in notes)	170	Hospital	Hospital/Clinic			50	21	Recall period from beginning of epidemic through beginning of study; M√©decins Sans Fronti√®res = doctors without borders Heads of household answered for all household members on past illness, thus reports could be about themselves or another person in the house	18	44	0	Female				1	0	Data extrated manually from study's excel datasheet by MHM using pivot tables in excel. Worksheet showing extraction process can be found in Extraction file in Care Seeking Review channel on Teams	MHM	Complete	1	0	1	0	1	1	0	1	Data stratified by location, then sex and then age. Stratifications made in Excel using study dataset and so were made not to overlap. Severe diarrhea and death due to diarrhea subset of diarrhea.	N/a	1	1	0	Not reported	Data reported only once
50	Geographic Distribution and Mortality Risk Factors during the Cholera Outbreak in a Rural Region of Haiti, 2010-2011	doi.org/10.1371/journal.pntd.0003605	Survey	Cluster	Heads of households within rural villages in Nord, Haiti	Head of household	Diarrhea: at least three watery stools within a 24-hour period Severe diarrhea: self-reported lethargy or altered consciousness during the diarrheal illness	Cholera (watery diarrhea)	2011-04-22	2011-05-13	During a cholera outbreak	Cholera epidemic began in 2010; 600,000 cases of cholera and 7,000 deaths reported within first two years		50_aj	Port-Margot; female; 18-44	HTI	Haiti	Nord	Borgne	Port-Margot		Rural	Villages in the districts of Plaisance and Port Margot are mainly accessible by roads, while villages in the more mountainous districts of Pilate and Borgne are more difficult to reach due to their mountainous terrain	Where did you seek care?	0	Any care	Other (describe in notes)	170	Non- M√©decins Sans Fronti√®res/Cholera treatment center/cholera treatment units	Other			50	2	Recall period from beginning of epidemic through beginning of study Heads of household answered for all household members on past illness, thus reports could be about themselves or another person in the house	18	44	0	Female				1	0	Data extrated manually from study's excel datasheet by MHM using pivot tables in excel. Worksheet showing extraction process can be found in Extraction file in Care Seeking Review channel on Teams	MHM	Complete	1	0	1	0	1	1	0	1	Data stratified by location, then sex and then age. Stratifications made in Excel using study dataset and so were made not to overlap. Severe diarrhea and death due to diarrhea subset of diarrhea.	N/a	1	1	0	Not reported	Data reported only once
50	Geographic Distribution and Mortality Risk Factors during the Cholera Outbreak in a Rural Region of Haiti, 2010-2011	doi.org/10.1371/journal.pntd.0003605	Survey	Cluster	Heads of households within rural villages in Nord, Haiti	Head of household	Diarrhea: at least three watery stools within a 24-hour period Severe diarrhea: self-reported lethargy or altered consciousness during the diarrheal illness	Cholera (watery diarrhea)	2011-04-22	2011-05-13	During a cholera outbreak	Cholera epidemic began in 2010; 600,000 cases of cholera and 7,000 deaths reported within first two years		50_aj	Port-Margot; female; 18-44	HTI	Haiti	Nord	Borgne	Port-Margot		Rural	Villages in the districts of Plaisance and Port Margot are mainly accessible by roads, while villages in the more mountainous districts of Pilate and Borgne are more difficult to reach due to their mountainous terrain	Where did you seek care?	0	Any care	Other (describe in notes)	170	Oral rehydration points	Health post			50	0	Recall period from beginning of epidemic through beginning of study Heads of household answered for all household members on past illness, thus reports could be about themselves or another person in the house	18	44	0	Female				1	0	Data extrated manually from study's excel datasheet by MHM using pivot tables in excel. Worksheet showing extraction process can be found in Extraction file in Care Seeking Review channel on Teams	MHM	Complete	1	0	1	0	1	1	0	1	Data stratified by location, then sex and then age. Stratifications made in Excel using study dataset and so were made not to overlap. Severe diarrhea and death due to diarrhea subset of diarrhea.	N/a	1	1	0	Not reported	Data reported only once
50	Geographic Distribution and Mortality Risk Factors during the Cholera Outbreak in a Rural Region of Haiti, 2010-2011	doi.org/10.1371/journal.pntd.0003605	Survey	Cluster	Heads of households within rural villages in Nord, Haiti	Head of household	Diarrhea: at least three watery stools within a 24-hour period Severe diarrhea: self-reported lethargy or altered consciousness during the diarrheal illness	Cholera (watery diarrhea)	2011-04-22	2011-05-13	During a cholera outbreak	Cholera epidemic began in 2010; 600,000 cases of cholera and 7,000 deaths reported within first two years		50_aj	Port-Margot; female; 18-44	HTI	Haiti	Nord	Borgne	Port-Margot		Rural	Villages in the districts of Plaisance and Port Margot are mainly accessible by roads, while villages in the more mountainous districts of Pilate and Borgne are more difficult to reach due to their mountainous terrain	Where did you seek care?	0	Any care	Other (describe in notes)	170	Doctor	Hospital/Clinic			50	0	Recall period from beginning of epidemic through beginning of study Heads of household answered for all household members on past illness, thus reports could be about themselves or another person in the house	18	44	0	Female				1	0	Data extrated manually from study's excel datasheet by MHM using pivot tables in excel. Worksheet showing extraction process can be found in Extraction file in Care Seeking Review channel on Teams	MHM	Complete	1	0	1	0	1	1	0	1	Data stratified by location, then sex and then age. Stratifications made in Excel using study dataset and so were made not to overlap. Severe diarrhea and death due to diarrhea subset of diarrhea.	N/a	1	1	0	Not reported	Data reported only once
50	Geographic Distribution and Mortality Risk Factors during the Cholera Outbreak in a Rural Region of Haiti, 2010-2011	doi.org/10.1371/journal.pntd.0003605	Survey	Cluster	Heads of households within rural villages in Nord, Haiti	Head of household	Diarrhea: at least three watery stools within a 24-hour period Severe diarrhea: self-reported lethargy or altered consciousness during the diarrheal illness	Cholera (watery diarrhea)	2011-04-22	2011-05-13	During a cholera outbreak	Cholera epidemic began in 2010; 600,000 cases of cholera and 7,000 deaths reported within first two years		50_aj	Port-Margot; female; 18-44	HTI	Haiti	Nord	Borgne	Port-Margot		Rural	Villages in the districts of Plaisance and Port Margot are mainly accessible by roads, while villages in the more mountainous districts of Pilate and Borgne are more difficult to reach due to their mountainous terrain	Where did you seek care?	0	Any care	Other (describe in notes)	170	Traditional medicine	Traditional Healer			50	0	Recall period from beginning of epidemic through beginning of study Heads of household answered for all household members on past illness, thus reports could be about themselves or another person in the house	18	44	0	Female				1	0	Data extrated manually from study's excel datasheet by MHM using pivot tables in excel. Worksheet showing extraction process can be found in Extraction file in Care Seeking Review channel on Teams	MHM	Complete	1	0	1	0	1	1	0	1	Data stratified by location, then sex and then age. Stratifications made in Excel using study dataset and so were made not to overlap. Severe diarrhea and death due to diarrhea subset of diarrhea.	N/a	1	1	0	Not reported	Data reported only once
50	Geographic Distribution and Mortality Risk Factors during the Cholera Outbreak in a Rural Region of Haiti, 2010-2011	doi.org/10.1371/journal.pntd.0003605	Survey	Cluster	Heads of households within rural villages in Nord, Haiti	Head of household	Diarrhea: at least three watery stools within a 24-hour period Severe diarrhea: self-reported lethargy or altered consciousness during the diarrheal illness	Cholera (watery diarrhea)	2011-04-22	2011-05-13	During a cholera outbreak	Cholera epidemic began in 2010; 600,000 cases of cholera and 7,000 deaths reported within first two years		50_aj	Port-Margot; female; 18-44	HTI	Haiti	Nord	Borgne	Port-Margot		Rural	Villages in the districts of Plaisance and Port Margot are mainly accessible by roads, while villages in the more mountainous districts of Pilate and Borgne are more difficult to reach due to their mountainous terrain	Where did you seek care?	0	Any care	Other (describe in notes)	170	Other	Other			50	0	Recall period from beginning of epidemic through beginning of study; M√©decins Sans Fronti√®res = doctors without borders Heads of household answered for all household members on past illness, thus reports could be about themselves or another person in the house	18	44	0	Female				1	0	Data extrated manually from study's excel datasheet by MHM using pivot tables in excel. Worksheet showing extraction process can be found in Extraction file in Care Seeking Review channel on Teams	MHM	Complete	1	0	1	0	1	1	0	1	Data stratified by location, then sex and then age. Stratifications made in Excel using study dataset and so were made not to overlap. Severe diarrhea and death due to diarrhea subset of diarrhea.	N/a	1	1	0	Not reported	Data reported only once
50	Geographic Distribution and Mortality Risk Factors during the Cholera Outbreak in a Rural Region of Haiti, 2010-2011	doi.org/10.1371/journal.pntd.0003605	Survey	Cluster	Heads of households within rural villages in Nord, Haiti	Head of household	Diarrhea: at least three watery stools within a 24-hour period Severe diarrhea: self-reported lethargy or altered consciousness during the diarrheal illness	Cholera (watery diarrhea)	2011-04-22	2011-05-13	During a cholera outbreak	Cholera epidemic began in 2010; 600,000 cases of cholera and 7,000 deaths reported within first two years		50_ak	Port-Margot; male; 45-64	HTI	Haiti	Nord	Borgne	Port-Margot		Rural	Villages in the districts of Plaisance and Port Margot are mainly accessible by roads, while villages in the more mountainous districts of Pilate and Borgne are more difficult to reach due to their mountainous terrain	Where did you seek care?	0	Any care	Other (describe in notes)	170	M√©decins Sans Fronti√®res/Cholera treatment center/cholera treatment units	Hospital/Clinic			23	12	Recall period from beginning of epidemic through beginning of study; M√©decins Sans Fronti√®res = doctors without borders Heads of household answered for all household members on past illness, thus reports could be about themselves or another person in the house	45	64	0	Male				1	0	Data extrated manually from study's excel datasheet by MHM using pivot tables in excel. Worksheet showing extraction process can be found in Extraction file in Care Seeking Review channel on Teams	MHM	Complete	1	0	1	0	1	1	0	1	Data stratified by location, then sex and then age. Stratifications made in Excel using study dataset and so were made not to overlap. Severe diarrhea and death due to diarrhea subset of diarrhea.	N/a	1	1	0	Not reported	Data reported only once
50	Geographic Distribution and Mortality Risk Factors during the Cholera Outbreak in a Rural Region of Haiti, 2010-2011	doi.org/10.1371/journal.pntd.0003605	Survey	Cluster	Heads of households within rural villages in Nord, Haiti	Head of household	Diarrhea: at least three watery stools within a 24-hour period Severe diarrhea: self-reported lethargy or altered consciousness during the diarrheal illness	Cholera (watery diarrhea)	2011-04-22	2011-05-13	During a cholera outbreak	Cholera epidemic began in 2010; 600,000 cases of cholera and 7,000 deaths reported within first two years		50_ak	Port-Margot; male; 45-64	HTI	Haiti	Nord	Borgne	Port-Margot		Rural	Villages in the districts of Plaisance and Port Margot are mainly accessible by roads, while villages in the more mountainous districts of Pilate and Borgne are more difficult to reach due to their mountainous terrain	Where did you seek care?	0	Any care	Other (describe in notes)	170	Hospital	Hospital/Clinic			23	9	Recall period from beginning of epidemic through beginning of study Heads of household answered for all household members on past illness, thus reports could be about themselves or another person in the house	45	64	0	Male				1	0	Data extrated manually from study's excel datasheet by MHM using pivot tables in excel. Worksheet showing extraction process can be found in Extraction file in Care Seeking Review channel on Teams	MHM	Complete	1	0	1	0	1	1	0	1	Data stratified by location, then sex and then age. Stratifications made in Excel using study dataset and so were made not to overlap. Severe diarrhea and death due to diarrhea subset of diarrhea.	N/a	1	1	0	Not reported	Data reported only once
50	Geographic Distribution and Mortality Risk Factors during the Cholera Outbreak in a Rural Region of Haiti, 2010-2011	doi.org/10.1371/journal.pntd.0003605	Survey	Cluster	Heads of households within rural villages in Nord, Haiti	Head of household	Diarrhea: at least three watery stools within a 24-hour period Severe diarrhea: self-reported lethargy or altered consciousness during the diarrheal illness	Cholera (watery diarrhea)	2011-04-22	2011-05-13	During a cholera outbreak	Cholera epidemic began in 2010; 600,000 cases of cholera and 7,000 deaths reported within first two years		50_ak	Port-Margot; male; 45-64	HTI	Haiti	Nord	Borgne	Port-Margot		Rural	Villages in the districts of Plaisance and Port Margot are mainly accessible by roads, while villages in the more mountainous districts of Pilate and Borgne are more difficult to reach due to their mountainous terrain	Where did you seek care?	0	Any care	Other (describe in notes)	170	Non- M√©decins Sans Fronti√®res/Cholera treatment center/cholera treatment units	Other			23	0	Recall period from beginning of epidemic through beginning of study; M√©decins Sans Fronti√®res = doctors without borders Heads of household answered for all household members on past illness, thus reports could be about themselves or another person in the house	45	64	0	Male				1	0	Data extrated manually from study's excel datasheet by MHM using pivot tables in excel. Worksheet showing extraction process can be found in Extraction file in Care Seeking Review channel on Teams	MHM	Complete	1	0	1	0	1	1	0	1	Data stratified by location, then sex and then age. Stratifications made in Excel using study dataset and so were made not to overlap. Severe diarrhea and death due to diarrhea subset of diarrhea.	N/a	1	1	0	Not reported	Data reported only once
50	Geographic Distribution and Mortality Risk Factors during the Cholera Outbreak in a Rural Region of Haiti, 2010-2011	doi.org/10.1371/journal.pntd.0003605	Survey	Cluster	Heads of households within rural villages in Nord, Haiti	Head of household	Diarrhea: at least three watery stools within a 24-hour period Severe diarrhea: self-reported lethargy or altered consciousness during the diarrheal illness	Cholera (watery diarrhea)	2011-04-22	2011-05-13	During a cholera outbreak	Cholera epidemic began in 2010; 600,000 cases of cholera and 7,000 deaths reported within first two years		50_ak	Port-Margot; male; 45-64	HTI	Haiti	Nord	Borgne	Port-Margot		Rural	Villages in the districts of Plaisance and Port Margot are mainly accessible by roads, while villages in the more mountainous districts of Pilate and Borgne are more difficult to reach due to their mountainous terrain	Where did you seek care?	0	Any care	Other (describe in notes)	170	Oral rehydration points	Health post			23	0	Recall period from beginning of epidemic through beginning of study Heads of household answered for all household members on past illness, thus reports could be about themselves or another person in the house	45	64	0	Male				1	0	Data extrated manually from study's excel datasheet by MHM using pivot tables in excel. Worksheet showing extraction process can be found in Extraction file in Care Seeking Review channel on Teams	MHM	Complete	1	0	1	0	1	1	0	1	Data stratified by location, then sex and then age. Stratifications made in Excel using study dataset and so were made not to overlap. Severe diarrhea and death due to diarrhea subset of diarrhea.	N/a	1	1	0	Not reported	Data reported only once
50	Geographic Distribution and Mortality Risk Factors during the Cholera Outbreak in a Rural Region of Haiti, 2010-2011	doi.org/10.1371/journal.pntd.0003605	Survey	Cluster	Heads of households within rural villages in Nord, Haiti	Head of household	Diarrhea: at least three watery stools within a 24-hour period Severe diarrhea: self-reported lethargy or altered consciousness during the diarrheal illness	Cholera (watery diarrhea)	2011-04-22	2011-05-13	During a cholera outbreak	Cholera epidemic began in 2010; 600,000 cases of cholera and 7,000 deaths reported within first two years		50_ak	Port-Margot; male; 45-64	HTI	Haiti	Nord	Borgne	Port-Margot		Rural	Villages in the districts of Plaisance and Port Margot are mainly accessible by roads, while villages in the more mountainous districts of Pilate and Borgne are more difficult to reach due to their mountainous terrain	Where did you seek care?	0	Any care	Other (describe in notes)	170	Doctor	Hospital/Clinic			23	0	Recall period from beginning of epidemic through beginning of study Heads of household answered for all household members on past illness, thus reports could be about themselves or another person in the house	45	64	0	Male				1	0	Data extrated manually from study's excel datasheet by MHM using pivot tables in excel. Worksheet showing extraction process can be found in Extraction file in Care Seeking Review channel on Teams	MHM	Complete	1	0	1	0	1	1	0	1	Data stratified by location, then sex and then age. Stratifications made in Excel using study dataset and so were made not to overlap. Severe diarrhea and death due to diarrhea subset of diarrhea.	N/a	1	1	0	Not reported	Data reported only once
50	Geographic Distribution and Mortality Risk Factors during the Cholera Outbreak in a Rural Region of Haiti, 2010-2011	doi.org/10.1371/journal.pntd.0003605	Survey	Cluster	Heads of households within rural villages in Nord, Haiti	Head of household	Diarrhea: at least three watery stools within a 24-hour period Severe diarrhea: self-reported lethargy or altered consciousness during the diarrheal illness	Cholera (watery diarrhea)	2011-04-22	2011-05-13	During a cholera outbreak	Cholera epidemic began in 2010; 600,000 cases of cholera and 7,000 deaths reported within first two years		50_ak	Port-Margot; male; 45-64	HTI	Haiti	Nord	Borgne	Port-Margot		Rural	Villages in the districts of Plaisance and Port Margot are mainly accessible by roads, while villages in the more mountainous districts of Pilate and Borgne are more difficult to reach due to their mountainous terrain	Where did you seek care?	0	Any care	Other (describe in notes)	170	Traditional medicine	Traditional Healer			23	0	Recall period from beginning of epidemic through beginning of study Heads of household answered for all household members on past illness, thus reports could be about themselves or another person in the house	45	64	0	Male				1	0	Data extrated manually from study's excel datasheet by MHM using pivot tables in excel. Worksheet showing extraction process can be found in Extraction file in Care Seeking Review channel on Teams	MHM	Complete	1	0	1	0	1	1	0	1	Data stratified by location, then sex and then age. Stratifications made in Excel using study dataset and so were made not to overlap. Severe diarrhea and death due to diarrhea subset of diarrhea.	N/a	1	1	0	Not reported	Data reported only once
50	Geographic Distribution and Mortality Risk Factors during the Cholera Outbreak in a Rural Region of Haiti, 2010-2011	doi.org/10.1371/journal.pntd.0003605	Survey	Cluster	Heads of households within rural villages in Nord, Haiti	Head of household	Diarrhea: at least three watery stools within a 24-hour period Severe diarrhea: self-reported lethargy or altered consciousness during the diarrheal illness	Cholera (watery diarrhea)	2011-04-22	2011-05-13	During a cholera outbreak	Cholera epidemic began in 2010; 600,000 cases of cholera and 7,000 deaths reported within first two years		50_ak	Port-Margot; male; 45-64	HTI	Haiti	Nord	Borgne	Port-Margot		Rural	Villages in the districts of Plaisance and Port Margot are mainly accessible by roads, while villages in the more mountainous districts of Pilate and Borgne are more difficult to reach due to their mountainous terrain	Where did you seek care?	0	Any care	Other (describe in notes)	170	Other	Other			23	0	Recall period from beginning of epidemic through beginning of study Heads of household answered for all household members on past illness, thus reports could be about themselves or another person in the house	45	64	0	Male				1	0	Data extrated manually from study's excel datasheet by MHM using pivot tables in excel. Worksheet showing extraction process can be found in Extraction file in Care Seeking Review channel on Teams	MHM	Complete	1	0	1	0	1	1	0	1	Data stratified by location, then sex and then age. Stratifications made in Excel using study dataset and so were made not to overlap. Severe diarrhea and death due to diarrhea subset of diarrhea.	N/a	1	1	0	Not reported	Data reported only once
50	Geographic Distribution and Mortality Risk Factors during the Cholera Outbreak in a Rural Region of Haiti, 2010-2011	doi.org/10.1371/journal.pntd.0003605	Survey	Cluster	Heads of households within rural villages in Nord, Haiti	Head of household	Diarrhea: at least three watery stools within a 24-hour period Severe diarrhea: self-reported lethargy or altered consciousness during the diarrheal illness	Cholera (watery diarrhea)	2011-04-22	2011-05-13	During a cholera outbreak	Cholera epidemic began in 2010; 600,000 cases of cholera and 7,000 deaths reported within first two years		50_al	Port-Margot; female; 45-64	HTI	Haiti	Nord	Borgne	Port-Margot		Rural	Villages in the districts of Plaisance and Port Margot are mainly accessible by roads, while villages in the more mountainous districts of Pilate and Borgne are more difficult to reach due to their mountainous terrain	Where did you seek care?	0	Any care	Other (describe in notes)	170	M√©decins Sans Fronti√®res/Cholera treatment center/cholera treatment units	Hospital/Clinic			26	10	Recall period from beginning of epidemic through beginning of study; M√©decins Sans Fronti√®res = doctors without borders Heads of household answered for all household members on past illness, thus reports could be about themselves or another person in the house	45	64	0	Female				1	0	Data extrated manually from study's excel datasheet by MHM using pivot tables in excel. Worksheet showing extraction process can be found in Extraction file in Care Seeking Review channel on Teams	MHM	Complete	1	0	1	0	1	1	0	1	Data stratified by location, then sex and then age. Stratifications made in Excel using study dataset and so were made not to overlap. Severe diarrhea and death due to diarrhea subset of diarrhea.	N/a	1	1	0	Not reported	Data reported only once
50	Geographic Distribution and Mortality Risk Factors during the Cholera Outbreak in a Rural Region of Haiti, 2010-2011	doi.org/10.1371/journal.pntd.0003605	Survey	Cluster	Heads of households within rural villages in Nord, Haiti	Head of household	Diarrhea: at least three watery stools within a 24-hour period Severe diarrhea: self-reported lethargy or altered consciousness during the diarrheal illness	Cholera (watery diarrhea)	2011-04-22	2011-05-13	During a cholera outbreak	Cholera epidemic began in 2010; 600,000 cases of cholera and 7,000 deaths reported within first two years		50_al	Port-Margot; female; 45-64	HTI	Haiti	Nord	Borgne	Port-Margot		Rural	Villages in the districts of Plaisance and Port Margot are mainly accessible by roads, while villages in the more mountainous districts of Pilate and Borgne are more difficult to reach due to their mountainous terrain	Where did you seek care?	0	Any care	Other (describe in notes)	170	Hospital	Hospital/Clinic			26	9	Recall period from beginning of epidemic through beginning of study Heads of household answered for all household members on past illness, thus reports could be about themselves or another person in the house	45	64	0	Female				1	0	Data extrated manually from study's excel datasheet by MHM using pivot tables in excel. Worksheet showing extraction process can be found in Extraction file in Care Seeking Review channel on Teams	MHM	Complete	1	0	1	0	1	1	0	1	Data stratified by location, then sex and then age. Stratifications made in Excel using study dataset and so were made not to overlap. Severe diarrhea and death due to diarrhea subset of diarrhea.	N/a	1	1	0	Not reported	Data reported only once
50	Geographic Distribution and Mortality Risk Factors during the Cholera Outbreak in a Rural Region of Haiti, 2010-2011	doi.org/10.1371/journal.pntd.0003605	Survey	Cluster	Heads of households within rural villages in Nord, Haiti	Head of household	Diarrhea: at least three watery stools within a 24-hour period Severe diarrhea: self-reported lethargy or altered consciousness during the diarrheal illness	Cholera (watery diarrhea)	2011-04-22	2011-05-13	During a cholera outbreak	Cholera epidemic began in 2010; 600,000 cases of cholera and 7,000 deaths reported within first two years		50_al	Port-Margot; female; 45-64	HTI	Haiti	Nord	Borgne	Port-Margot		Rural	Villages in the districts of Plaisance and Port Margot are mainly accessible by roads, while villages in the more mountainous districts of Pilate and Borgne are more difficult to reach due to their mountainous terrain	Where did you seek care?	0	Any care	Other (describe in notes)	170	Non- M√©decins Sans Fronti√®res/Cholera treatment center/cholera treatment units	Other			26	3	Recall period from beginning of epidemic through beginning of study; M√©decins Sans Fronti√®res = doctors without borders Heads of household answered for all household members on past illness, thus reports could be about themselves or another person in the house	45	64	0	Female				1	0	Data extrated manually from study's excel datasheet by MHM using pivot tables in excel. Worksheet showing extraction process can be found in Extraction file in Care Seeking Review channel on Teams	MHM	Complete	1	0	1	0	1	1	0	1	Data stratified by location, then sex and then age. Stratifications made in Excel using study dataset and so were made not to overlap. Severe diarrhea and death due to diarrhea subset of diarrhea.	N/a	1	1	0	Not reported	Data reported only once
50	Geographic Distribution and Mortality Risk Factors during the Cholera Outbreak in a Rural Region of Haiti, 2010-2011	doi.org/10.1371/journal.pntd.0003605	Survey	Cluster	Heads of households within rural villages in Nord, Haiti	Head of household	Diarrhea: at least three watery stools within a 24-hour period Severe diarrhea: self-reported lethargy or altered consciousness during the diarrheal illness	Cholera (watery diarrhea)	2011-04-22	2011-05-13	During a cholera outbreak	Cholera epidemic began in 2010; 600,000 cases of cholera and 7,000 deaths reported within first two years		50_al	Port-Margot; female; 45-64	HTI	Haiti	Nord	Borgne	Port-Margot		Rural	Villages in the districts of Plaisance and Port Margot are mainly accessible by roads, while villages in the more mountainous districts of Pilate and Borgne are more difficult to reach due to their mountainous terrain	Where did you seek care?	0	Any care	Other (describe in notes)	170	Oral rehydration points	Health post			26	0	Recall period from beginning of epidemic through beginning of study Heads of household answered for all household members on past illness, thus reports could be about themselves or another person in the house	45	64	0	Female				1	0	Data extrated manually from study's excel datasheet by MHM using pivot tables in excel. Worksheet showing extraction process can be found in Extraction file in Care Seeking Review channel on Teams	MHM	Complete	1	0	1	0	1	1	0	1	Data stratified by location, then sex and then age. Stratifications made in Excel using study dataset and so were made not to overlap. Severe diarrhea and death due to diarrhea subset of diarrhea.	N/a	1	1	0	Not reported	Data reported only once
50	Geographic Distribution and Mortality Risk Factors during the Cholera Outbreak in a Rural Region of Haiti, 2010-2011	doi.org/10.1371/journal.pntd.0003605	Survey	Cluster	Heads of households within rural villages in Nord, Haiti	Head of household	Diarrhea: at least three watery stools within a 24-hour period Severe diarrhea: self-reported lethargy or altered consciousness during the diarrheal illness	Cholera (watery diarrhea)	2011-04-22	2011-05-13	During a cholera outbreak	Cholera epidemic began in 2010; 600,000 cases of cholera and 7,000 deaths reported within first two years		50_al	Port-Margot; female; 45-64	HTI	Haiti	Nord	Borgne	Port-Margot		Rural	Villages in the districts of Plaisance and Port Margot are mainly accessible by roads, while villages in the more mountainous districts of Pilate and Borgne are more difficult to reach due to their mountainous terrain	Where did you seek care?	0	Any care	Other (describe in notes)	170	Doctor	Hospital/Clinic			26	0	Recall period from beginning of epidemic through beginning of study Heads of household answered for all household members on past illness, thus reports could be about themselves or another person in the house	45	64	0	Female				1	0	Data extrated manually from study's excel datasheet by MHM using pivot tables in excel. Worksheet showing extraction process can be found in Extraction file in Care Seeking Review channel on Teams	MHM	Complete	1	0	1	0	1	1	0	1	Data stratified by location, then sex and then age. Stratifications made in Excel using study dataset and so were made not to overlap. Severe diarrhea and death due to diarrhea subset of diarrhea.	N/a	1	1	0	Not reported	Data reported only once
50	Geographic Distribution and Mortality Risk Factors during the Cholera Outbreak in a Rural Region of Haiti, 2010-2011	doi.org/10.1371/journal.pntd.0003605	Survey	Cluster	Heads of households within rural villages in Nord, Haiti	Head of household	Diarrhea: at least three watery stools within a 24-hour period Severe diarrhea: self-reported lethargy or altered consciousness during the diarrheal illness	Cholera (watery diarrhea)	2011-04-22	2011-05-13	During a cholera outbreak	Cholera epidemic began in 2010; 600,000 cases of cholera and 7,000 deaths reported within first two years		50_al	Port-Margot; female; 45-64	HTI	Haiti	Nord	Borgne	Port-Margot		Rural	Villages in the districts of Plaisance and Port Margot are mainly accessible by roads, while villages in the more mountainous districts of Pilate and Borgne are more difficult to reach due to their mountainous terrain	Where did you seek care?	0	Any care	Other (describe in notes)	170	Traditional medicine	Traditional Healer			26	0	Recall period from beginning of epidemic through beginning of study Heads of household answered for all household members on past illness, thus reports could be about themselves or another person in the house	45	64	0	Female				1	0	Data extrated manually from study's excel datasheet by MHM using pivot tables in excel. Worksheet showing extraction process can be found in Extraction file in Care Seeking Review channel on Teams	MHM	Complete	1	0	1	0	1	1	0	1	Data stratified by location, then sex and then age. Stratifications made in Excel using study dataset and so were made not to overlap. Severe diarrhea and death due to diarrhea subset of diarrhea.	N/a	1	1	0	Not reported	Data reported only once
50	Geographic Distribution and Mortality Risk Factors during the Cholera Outbreak in a Rural Region of Haiti, 2010-2011	doi.org/10.1371/journal.pntd.0003605	Survey	Cluster	Heads of households within rural villages in Nord, Haiti	Head of household	Diarrhea: at least three watery stools within a 24-hour period Severe diarrhea: self-reported lethargy or altered consciousness during the diarrheal illness	Cholera (watery diarrhea)	2011-04-22	2011-05-13	During a cholera outbreak	Cholera epidemic began in 2010; 600,000 cases of cholera and 7,000 deaths reported within first two years		50_al	Port-Margot; female; 45-64	HTI	Haiti	Nord	Borgne	Port-Margot		Rural	Villages in the districts of Plaisance and Port Margot are mainly accessible by roads, while villages in the more mountainous districts of Pilate and Borgne are more difficult to reach due to their mountainous terrain	Where did you seek care?	0	Any care	Other (describe in notes)	170	Other	Other			26	0	Recall period from beginning of epidemic through beginning of study Heads of household answered for all household members on past illness, thus reports could be about themselves or another person in the house	45	64	0	Female				1	0	Data extrated manually from study's excel datasheet by MHM using pivot tables in excel. Worksheet showing extraction process can be found in Extraction file in Care Seeking Review channel on Teams	MHM	Complete	1	0	1	0	1	1	0	1	Data stratified by location, then sex and then age. Stratifications made in Excel using study dataset and so were made not to overlap. Severe diarrhea and death due to diarrhea subset of diarrhea.	N/a	1	1	0	Not reported	Data reported only once
50	Geographic Distribution and Mortality Risk Factors during the Cholera Outbreak in a Rural Region of Haiti, 2010-2011	doi.org/10.1371/journal.pntd.0003605	Survey	Cluster	Heads of households within rural villages in Nord, Haiti	Head of household	Diarrhea: at least three watery stools within a 24-hour period Severe diarrhea: self-reported lethargy or altered consciousness during the diarrheal illness	Cholera (watery diarrhea)	2011-04-22	2011-05-13	During a cholera outbreak	Cholera epidemic began in 2010; 600,000 cases of cholera and 7,000 deaths reported within first two years		50_am	Port-Margot; male; 65+	HTI	Haiti	Nord	Borgne	Port-Margot		Rural	Villages in the districts of Plaisance and Port Margot are mainly accessible by roads, while villages in the more mountainous districts of Pilate and Borgne are more difficult to reach due to their mountainous terrain	Where did you seek care?	0	Any care	Other (describe in notes)	170	M√©decins Sans Fronti√®res/Cholera treatment center/cholera treatment units	Hospital/Clinic			24	11	Recall period from beginning of epidemic through beginning of study; M√©decins Sans Fronti√®res = doctors without borders Heads of household answered for all household members on past illness, thus reports could be about themselves or another person in the house	65	88	0	Male				1	0	Data extrated manually from study's excel datasheet by MHM using pivot tables in excel. Worksheet showing extraction process can be found in Extraction file in Care Seeking Review channel on Teams	MHM	Complete	1	0	1	0	1	1	0	1	Data stratified by location, then sex and then age. Stratifications made in Excel using study dataset and so were made not to overlap. Severe diarrhea and death due to diarrhea subset of diarrhea.	N/a	1	1	0	Not reported	Data reported only once
50	Geographic Distribution and Mortality Risk Factors during the Cholera Outbreak in a Rural Region of Haiti, 2010-2011	doi.org/10.1371/journal.pntd.0003605	Survey	Cluster	Heads of households within rural villages in Nord, Haiti	Head of household	Diarrhea: at least three watery stools within a 24-hour period Severe diarrhea: self-reported lethargy or altered consciousness during the diarrheal illness	Cholera (watery diarrhea)	2011-04-22	2011-05-13	During a cholera outbreak	Cholera epidemic began in 2010; 600,000 cases of cholera and 7,000 deaths reported within first two years		50_am	Port-Margot; male; 65+	HTI	Haiti	Nord	Borgne	Port-Margot		Rural	Villages in the districts of Plaisance and Port Margot are mainly accessible by roads, while villages in the more mountainous districts of Pilate and Borgne are more difficult to reach due to their mountainous terrain	Where did you seek care?	0	Any care	Other (describe in notes)	170	Hospital	Hospital/Clinic			24	10	Recall period from beginning of epidemic through beginning of study Heads of household answered for all household members on past illness, thus reports could be about themselves or another person in the house	65	88	0	Male				1	0	Data extrated manually from study's excel datasheet by MHM using pivot tables in excel. Worksheet showing extraction process can be found in Extraction file in Care Seeking Review channel on Teams	MHM	Complete	1	0	1	0	1	1	0	1	Data stratified by location, then sex and then age. Stratifications made in Excel using study dataset and so were made not to overlap. Severe diarrhea and death due to diarrhea subset of diarrhea.	N/a	1	1	0	Not reported	Data reported only once
50	Geographic Distribution and Mortality Risk Factors during the Cholera Outbreak in a Rural Region of Haiti, 2010-2011	doi.org/10.1371/journal.pntd.0003605	Survey	Cluster	Heads of households within rural villages in Nord, Haiti	Head of household	Diarrhea: at least three watery stools within a 24-hour period Severe diarrhea: self-reported lethargy or altered consciousness during the diarrheal illness	Cholera (watery diarrhea)	2011-04-22	2011-05-13	During a cholera outbreak	Cholera epidemic began in 2010; 600,000 cases of cholera and 7,000 deaths reported within first two years		50_am	Port-Margot; male; 65+	HTI	Haiti	Nord	Borgne	Port-Margot		Rural	Villages in the districts of Plaisance and Port Margot are mainly accessible by roads, while villages in the more mountainous districts of Pilate and Borgne are more difficult to reach due to their mountainous terrain	Where did you seek care?	0	Any care	Other (describe in notes)	170	Non- M√©decins Sans Fronti√®res/Cholera treatment center/cholera treatment units	Other			24	0	Recall period from beginning of epidemic through beginning of study; M√©decins Sans Fronti√®res = doctors without borders Heads of household answered for all household members on past illness, thus reports could be about themselves or another person in the house	65	88	0	Male				1	0	Data extrated manually from study's excel datasheet by MHM using pivot tables in excel. Worksheet showing extraction process can be found in Extraction file in Care Seeking Review channel on Teams	MHM	Complete	1	0	1	0	1	1	0	1	Data stratified by location, then sex and then age. Stratifications made in Excel using study dataset and so were made not to overlap. Severe diarrhea and death due to diarrhea subset of diarrhea.	N/a	1	1	0	Not reported	Data reported only once
50	Geographic Distribution and Mortality Risk Factors during the Cholera Outbreak in a Rural Region of Haiti, 2010-2011	doi.org/10.1371/journal.pntd.0003605	Survey	Cluster	Heads of households within rural villages in Nord, Haiti	Head of household	Diarrhea: at least three watery stools within a 24-hour period Severe diarrhea: self-reported lethargy or altered consciousness during the diarrheal illness	Cholera (watery diarrhea)	2011-04-22	2011-05-13	During a cholera outbreak	Cholera epidemic began in 2010; 600,000 cases of cholera and 7,000 deaths reported within first two years		50_am	Port-Margot; male; 65+	HTI	Haiti	Nord	Borgne	Port-Margot		Rural	Villages in the districts of Plaisance and Port Margot are mainly accessible by roads, while villages in the more mountainous districts of Pilate and Borgne are more difficult to reach due to their mountainous terrain	Where did you seek care?	0	Any care	Other (describe in notes)	170	Oral rehydration points	Health post			24	0	Recall period from beginning of epidemic through beginning of study Heads of household answered for all household members on past illness, thus reports could be about themselves or another person in the house	65	88	0	Male				1	0	Data extrated manually from study's excel datasheet by MHM using pivot tables in excel. Worksheet showing extraction process can be found in Extraction file in Care Seeking Review channel on Teams	MHM	Complete	1	0	1	0	1	1	0	1	Data stratified by location, then sex and then age. Stratifications made in Excel using study dataset and so were made not to overlap. Severe diarrhea and death due to diarrhea subset of diarrhea.	N/a	1	1	0	Not reported	Data reported only once
50	Geographic Distribution and Mortality Risk Factors during the Cholera Outbreak in a Rural Region of Haiti, 2010-2011	doi.org/10.1371/journal.pntd.0003605	Survey	Cluster	Heads of households within rural villages in Nord, Haiti	Head of household	Diarrhea: at least three watery stools within a 24-hour period Severe diarrhea: self-reported lethargy or altered consciousness during the diarrheal illness	Cholera (watery diarrhea)	2011-04-22	2011-05-13	During a cholera outbreak	Cholera epidemic began in 2010; 600,000 cases of cholera and 7,000 deaths reported within first two years		50_am	Port-Margot; male; 65+	HTI	Haiti	Nord	Borgne	Port-Margot		Rural	Villages in the districts of Plaisance and Port Margot are mainly accessible by roads, while villages in the more mountainous districts of Pilate and Borgne are more difficult to reach due to their mountainous terrain	Where did you seek care?	0	Any care	Other (describe in notes)	170	Doctor	Hospital/Clinic			24	0	Recall period from beginning of epidemic through beginning of study Heads of household answered for all household members on past illness, thus reports could be about themselves or another person in the house	65	88	0	Male				1	0	Data extrated manually from study's excel datasheet by MHM using pivot tables in excel. Worksheet showing extraction process can be found in Extraction file in Care Seeking Review channel on Teams	MHM	Complete	1	0	1	0	1	1	0	1	Data stratified by location, then sex and then age. Stratifications made in Excel using study dataset and so were made not to overlap. Severe diarrhea and death due to diarrhea subset of diarrhea.	N/a	1	1	0	Not reported	Data reported only once
50	Geographic Distribution and Mortality Risk Factors during the Cholera Outbreak in a Rural Region of Haiti, 2010-2011	doi.org/10.1371/journal.pntd.0003605	Survey	Cluster	Heads of households within rural villages in Nord, Haiti	Head of household	Diarrhea: at least three watery stools within a 24-hour period Severe diarrhea: self-reported lethargy or altered consciousness during the diarrheal illness	Cholera (watery diarrhea)	2011-04-22	2011-05-13	During a cholera outbreak	Cholera epidemic began in 2010; 600,000 cases of cholera and 7,000 deaths reported within first two years		50_am	Port-Margot; male; 65+	HTI	Haiti	Nord	Borgne	Port-Margot		Rural	Villages in the districts of Plaisance and Port Margot are mainly accessible by roads, while villages in the more mountainous districts of Pilate and Borgne are more difficult to reach due to their mountainous terrain	Where did you seek care?	0	Any care	Other (describe in notes)	170	Traditional medicine	Traditional Healer			24	0	Recall period from beginning of epidemic through beginning of study Heads of household answered for all household members on past illness, thus reports could be about themselves or another person in the house	65	88	0	Male				1	0	Data extrated manually from study's excel datasheet by MHM using pivot tables in excel. Worksheet showing extraction process can be found in Extraction file in Care Seeking Review channel on Teams	MHM	Complete	1	0	1	0	1	1	0	1	Data stratified by location, then sex and then age. Stratifications made in Excel using study dataset and so were made not to overlap. Severe diarrhea and death due to diarrhea subset of diarrhea.	N/a	1	1	0	Not reported	Data reported only once
50	Geographic Distribution and Mortality Risk Factors during the Cholera Outbreak in a Rural Region of Haiti, 2010-2011	doi.org/10.1371/journal.pntd.0003605	Survey	Cluster	Heads of households within rural villages in Nord, Haiti	Head of household	Diarrhea: at least three watery stools within a 24-hour period Severe diarrhea: self-reported lethargy or altered consciousness during the diarrheal illness	Cholera (watery diarrhea)	2011-04-22	2011-05-13	During a cholera outbreak	Cholera epidemic began in 2010; 600,000 cases of cholera and 7,000 deaths reported within first two years		50_am	Port-Margot; male; 65+	HTI	Haiti	Nord	Borgne	Port-Margot		Rural	Villages in the districts of Plaisance and Port Margot are mainly accessible by roads, while villages in the more mountainous districts of Pilate and Borgne are more difficult to reach due to their mountainous terrain	Where did you seek care?	0	Any care	Other (describe in notes)	170	Other	Other			24	0	Recall period from beginning of epidemic through beginning of study Heads of household answered for all household members on past illness, thus reports could be about themselves or another person in the house	65	88	0	Male				1	0	Data extrated manually from study's excel datasheet by MHM using pivot tables in excel. Worksheet showing extraction process can be found in Extraction file in Care Seeking Review channel on Teams	MHM	Complete	1	0	1	0	1	1	0	1	Data stratified by location, then sex and then age. Stratifications made in Excel using study dataset and so were made not to overlap. Severe diarrhea and death due to diarrhea subset of diarrhea.	N/a	1	1	0	Not reported	Data reported only once
50	Geographic Distribution and Mortality Risk Factors during the Cholera Outbreak in a Rural Region of Haiti, 2010-2011	doi.org/10.1371/journal.pntd.0003605	Survey	Cluster	Heads of households within rural villages in Nord, Haiti	Head of household	Diarrhea: at least three watery stools within a 24-hour period Severe diarrhea: self-reported lethargy or altered consciousness during the diarrheal illness	Cholera (watery diarrhea)	2011-04-22	2011-05-13	During a cholera outbreak	Cholera epidemic began in 2010; 600,000 cases of cholera and 7,000 deaths reported within first two years		50_an	Port-Margot; female; 65+	HTI	Haiti	Nord	Borgne	Port-Margot		Rural	Villages in the districts of Plaisance and Port Margot are mainly accessible by roads, while villages in the more mountainous districts of Pilate and Borgne are more difficult to reach due to their mountainous terrain	Where did you seek care?	0	Any care	Other (describe in notes)	170	M√©decins Sans Fronti√®res/Cholera treatment center/cholera treatment units	Hospital/Clinic			16	5	Recall period from beginning of epidemic through beginning of study; M√©decins Sans Fronti√®res = doctors without borders Heads of household answered for all household members on past illness, thus reports could be about themselves or another person in the house	65	89	0	Female				1	0	Data extrated manually from study's excel datasheet by MHM using pivot tables in excel. Worksheet showing extraction process can be found in Extraction file in Care Seeking Review channel on Teams	MHM	Complete	1	0	1	0	1	1	0	1	Data stratified by location, then sex and then age. Stratifications made in Excel using study dataset and so were made not to overlap. Severe diarrhea and death due to diarrhea subset of diarrhea.	N/a	1	1	0	Not reported	Data reported only once
50	Geographic Distribution and Mortality Risk Factors during the Cholera Outbreak in a Rural Region of Haiti, 2010-2011	doi.org/10.1371/journal.pntd.0003605	Survey	Cluster	Heads of households within rural villages in Nord, Haiti	Head of household	Diarrhea: at least three watery stools within a 24-hour period Severe diarrhea: self-reported lethargy or altered consciousness during the diarrheal illness	Cholera (watery diarrhea)	2011-04-22	2011-05-13	During a cholera outbreak	Cholera epidemic began in 2010; 600,000 cases of cholera and 7,000 deaths reported within first two years		50_an	Port-Margot; female; 65+	HTI	Haiti	Nord	Borgne	Port-Margot		Rural	Villages in the districts of Plaisance and Port Margot are mainly accessible by roads, while villages in the more mountainous districts of Pilate and Borgne are more difficult to reach due to their mountainous terrain	Where did you seek care?	0	Any care	Other (describe in notes)	170	Hospital	Hospital/Clinic			16	6	Recall period from beginning of epidemic through beginning of study Heads of household answered for all household members on past illness, thus reports could be about themselves or another person in the house	65	89	0	Female				1	0	Data extrated manually from study's excel datasheet by MHM using pivot tables in excel. Worksheet showing extraction process can be found in Extraction file in Care Seeking Review channel on Teams	MHM	Complete	1	0	1	0	1	1	0	1	Data stratified by location, then sex and then age. Stratifications made in Excel using study dataset and so were made not to overlap. Severe diarrhea and death due to diarrhea subset of diarrhea.	N/a	1	1	0	Not reported	Data reported only once
50	Geographic Distribution and Mortality Risk Factors during the Cholera Outbreak in a Rural Region of Haiti, 2010-2011	doi.org/10.1371/journal.pntd.0003605	Survey	Cluster	Heads of households within rural villages in Nord, Haiti	Head of household	Diarrhea: at least three watery stools within a 24-hour period Severe diarrhea: self-reported lethargy or altered consciousness during the diarrheal illness	Cholera (watery diarrhea)	2011-04-22	2011-05-13	During a cholera outbreak	Cholera epidemic began in 2010; 600,000 cases of cholera and 7,000 deaths reported within first two years		50_an	Port-Margot; female; 65+	HTI	Haiti	Nord	Borgne	Port-Margot		Rural	Villages in the districts of Plaisance and Port Margot are mainly accessible by roads, while villages in the more mountainous districts of Pilate and Borgne are more difficult to reach due to their mountainous terrain	Where did you seek care?	0	Any care	Other (describe in notes)	170	Non- M√©decins Sans Fronti√®res/Cholera treatment center/cholera treatment units	Other			16	0	Recall period from beginning of epidemic through beginning of study; M√©decins Sans Fronti√®res = doctors without borders Heads of household answered for all household members on past illness, thus reports could be about themselves or another person in the house	65	89	0	Female				1	0	Data extrated manually from study's excel datasheet by MHM using pivot tables in excel. Worksheet showing extraction process can be found in Extraction file in Care Seeking Review channel on Teams	MHM	Complete	1	0	1	0	1	1	0	1	Data stratified by location, then sex and then age. Stratifications made in Excel using study dataset and so were made not to overlap. Severe diarrhea and death due to diarrhea subset of diarrhea.	N/a	1	1	0	Not reported	Data reported only once
50	Geographic Distribution and Mortality Risk Factors during the Cholera Outbreak in a Rural Region of Haiti, 2010-2011	doi.org/10.1371/journal.pntd.0003605	Survey	Cluster	Heads of households within rural villages in Nord, Haiti	Head of household	Diarrhea: at least three watery stools within a 24-hour period Severe diarrhea: self-reported lethargy or altered consciousness during the diarrheal illness	Cholera (watery diarrhea)	2011-04-22	2011-05-13	During a cholera outbreak	Cholera epidemic began in 2010; 600,000 cases of cholera and 7,000 deaths reported within first two years		50_an	Port-Margot; female; 65+	HTI	Haiti	Nord	Borgne	Port-Margot		Rural	Villages in the districts of Plaisance and Port Margot are mainly accessible by roads, while villages in the more mountainous districts of Pilate and Borgne are more difficult to reach due to their mountainous terrain	Where did you seek care?	0	Any care	Other (describe in notes)	170	Oral rehydration points	Health post			16	0	Recall period from beginning of epidemic through beginning of study Heads of household answered for all household members on past illness, thus reports could be about themselves or another person in the house	65	89	0	Female				1	0	Data extrated manually from study's excel datasheet by MHM using pivot tables in excel. Worksheet showing extraction process can be found in Extraction file in Care Seeking Review channel on Teams	MHM	Complete	1	0	1	0	1	1	0	1	Data stratified by location, then sex and then age. Stratifications made in Excel using study dataset and so were made not to overlap. Severe diarrhea and death due to diarrhea subset of diarrhea.	N/a	1	1	0	Not reported	Data reported only once
50	Geographic Distribution and Mortality Risk Factors during the Cholera Outbreak in a Rural Region of Haiti, 2010-2011	doi.org/10.1371/journal.pntd.0003605	Survey	Cluster	Heads of households within rural villages in Nord, Haiti	Head of household	Diarrhea: at least three watery stools within a 24-hour period Severe diarrhea: self-reported lethargy or altered consciousness during the diarrheal illness	Cholera (watery diarrhea)	2011-04-22	2011-05-13	During a cholera outbreak	Cholera epidemic began in 2010; 600,000 cases of cholera and 7,000 deaths reported within first two years		50_an	Port-Margot; female; 65+	HTI	Haiti	Nord	Borgne	Port-Margot		Rural	Villages in the districts of Plaisance and Port Margot are mainly accessible by roads, while villages in the more mountainous districts of Pilate and Borgne are more difficult to reach due to their mountainous terrain	Where did you seek care?	0	Any care	Other (describe in notes)	170	Doctor	Hospital/Clinic			16	0	Recall period from beginning of epidemic through beginning of study Heads of household answered for all household members on past illness, thus reports could be about themselves or another person in the house	65	89	0	Female				1	0	Data extrated manually from study's excel datasheet by MHM using pivot tables in excel. Worksheet showing extraction process can be found in Extraction file in Care Seeking Review channel on Teams	MHM	Complete	1	0	1	0	1	1	0	1	Data stratified by location, then sex and then age. Stratifications made in Excel using study dataset and so were made not to overlap. Severe diarrhea and death due to diarrhea subset of diarrhea.	N/a	1	1	0	Not reported	Data reported only once
50	Geographic Distribution and Mortality Risk Factors during the Cholera Outbreak in a Rural Region of Haiti, 2010-2011	doi.org/10.1371/journal.pntd.0003605	Survey	Cluster	Heads of households within rural villages in Nord, Haiti	Head of household	Diarrhea: at least three watery stools within a 24-hour period Severe diarrhea: self-reported lethargy or altered consciousness during the diarrheal illness	Cholera (watery diarrhea)	2011-04-22	2011-05-13	During a cholera outbreak	Cholera epidemic began in 2010; 600,000 cases of cholera and 7,000 deaths reported within first two years		50_an	Port-Margot; female; 65+	HTI	Haiti	Nord	Borgne	Port-Margot		Rural	Villages in the districts of Plaisance and Port Margot are mainly accessible by roads, while villages in the more mountainous districts of Pilate and Borgne are more difficult to reach due to their mountainous terrain	Where did you seek care?	0	Any care	Other (describe in notes)	170	Traditional medicine	Traditional Healer			16	0	Recall period from beginning of epidemic through beginning of study Heads of household answered for all household members on past illness, thus reports could be about themselves or another person in the house	65	89	0	Female				1	0	Data extrated manually from study's excel datasheet by MHM using pivot tables in excel. Worksheet showing extraction process can be found in Extraction file in Care Seeking Review channel on Teams	MHM	Complete	1	0	1	0	1	1	0	1	Data stratified by location, then sex and then age. Stratifications made in Excel using study dataset and so were made not to overlap. Severe diarrhea and death due to diarrhea subset of diarrhea.	N/a	1	1	0	Not reported	Data reported only once
50	Geographic Distribution and Mortality Risk Factors during the Cholera Outbreak in a Rural Region of Haiti, 2010-2011	doi.org/10.1371/journal.pntd.0003605	Survey	Cluster	Heads of households within rural villages in Nord, Haiti	Head of household	Diarrhea: at least three watery stools within a 24-hour period Severe diarrhea: self-reported lethargy or altered consciousness during the diarrheal illness	Cholera (watery diarrhea)	2011-04-22	2011-05-13	During a cholera outbreak	Cholera epidemic began in 2010; 600,000 cases of cholera and 7,000 deaths reported within first two years		50_an	Port-Margot; female; 65+	HTI	Haiti	Nord	Borgne	Port-Margot		Rural	Villages in the districts of Plaisance and Port Margot are mainly accessible by roads, while villages in the more mountainous districts of Pilate and Borgne are more difficult to reach due to their mountainous terrain	Where did you seek care?	0	Any care	Other (describe in notes)	170	Other	Other			16	0	Recall period from beginning of epidemic through beginning of study Heads of household answered for all household members on past illness, thus reports could be about themselves or another person in the house	65	89	0	Female				1	0	Data extrated manually from study's excel datasheet by MHM using pivot tables in excel. Worksheet showing extraction process can be found in Extraction file in Care Seeking Review channel on Teams	MHM	Complete	1	0	1	0	1	1	0	1	Data stratified by location, then sex and then age. Stratifications made in Excel using study dataset and so were made not to overlap. Severe diarrhea and death due to diarrhea subset of diarrhea.	N/a	1	1	0	Not reported	Data reported only once
50	Geographic Distribution and Mortality Risk Factors during the Cholera Outbreak in a Rural Region of Haiti, 2010-2011	doi.org/10.1371/journal.pntd.0003605	Survey	Cluster	Heads of households within rural villages in Nord, Haiti	Head of household	Diarrhea: at least three watery stools within a 24-hour period Severe diarrhea: self-reported lethargy or altered consciousness during the diarrheal illness	Severe diarrhea (danger signs, dehydration, hospitalization, 1+ week)	2011-04-22	2011-05-13	During a cholera outbreak	Cholera epidemic began in 2010; 600,000 cases of cholera and 7,000 deaths reported within first two years		50_ao	Borgne; male; 0-4; severe	HTI	Haiti	Nord	Borgne	Borgne		Rural	Villages in the districts of Plaisance and Port Margot are mainly accessible by roads, while villages in the more mountainous districts of Pilate and Borgne are more difficult to reach due to their mountainous terrain	Where did you seek care?	0	Any care	Child	170	M√©decins Sans Fronti√®res/Cholera treatment center/cholera treatment units	Hospital/Clinic			18	6	Recall period from beginning of epidemic through beginning of study; M√©decins Sans Fronti√®res = doctors without borders	0	4	1	Male	Severe	lethargy or altered consciousness		1	0	Data extrated manually from study's excel datasheet by MHM using pivot tables in excel. Worksheet showing extraction process can be found in Extraction file in Care Seeking Review channel on Teams	MHM	Complete	0	0	1	0	1	1	1	1	Severe diarrhea subset of diarrhea, distinguished by prescence of certain symptoms	N/a	1	1	0	Not reported	Data reported only once
50	Geographic Distribution and Mortality Risk Factors during the Cholera Outbreak in a Rural Region of Haiti, 2010-2011	doi.org/10.1371/journal.pntd.0003605	Survey	Cluster	Heads of households within rural villages in Nord, Haiti	Head of household	Diarrhea: at least three watery stools within a 24-hour period Severe diarrhea: self-reported lethargy or altered consciousness during the diarrheal illness	Severe diarrhea (danger signs, dehydration, hospitalization, 1+ week)	2011-04-22	2011-05-13	During a cholera outbreak	Cholera epidemic began in 2010; 600,000 cases of cholera and 7,000 deaths reported within first two years		50_ao	Borgne; male; 0-4; severe	HTI	Haiti	Nord	Borgne	Borgne		Rural	Villages in the districts of Plaisance and Port Margot are mainly accessible by roads, while villages in the more mountainous districts of Pilate and Borgne are more difficult to reach due to their mountainous terrain	Where did you seek care?	0	Any care	Child	170	Hospital	Hospital/Clinic			18	1	Recall period from beginning of epidemic through beginning of study	0	4	1	Male	Severe	lethargy or altered consciousness		1	0	Data extrated manually from study's excel datasheet by MHM using pivot tables in excel. Worksheet showing extraction process can be found in Extraction file in Care Seeking Review channel on Teams	MHM	Complete	0	0	1	0	1	1	1	1	Severe diarrhea subset of diarrhea, distinguished by prescence of certain symptoms	N/a	1	1	0	Not reported	Data reported only once
50	Geographic Distribution and Mortality Risk Factors during the Cholera Outbreak in a Rural Region of Haiti, 2010-2011	doi.org/10.1371/journal.pntd.0003605	Survey	Cluster	Heads of households within rural villages in Nord, Haiti	Head of household	Diarrhea: at least three watery stools within a 24-hour period Severe diarrhea: self-reported lethargy or altered consciousness during the diarrheal illness	Severe diarrhea (danger signs, dehydration, hospitalization, 1+ week)	2011-04-22	2011-05-13	During a cholera outbreak	Cholera epidemic began in 2010; 600,000 cases of cholera and 7,000 deaths reported within first two years		50_ao	Borgne; male; 0-4; severe	HTI	Haiti	Nord	Borgne	Borgne		Rural	Villages in the districts of Plaisance and Port Margot are mainly accessible by roads, while villages in the more mountainous districts of Pilate and Borgne are more difficult to reach due to their mountainous terrain	Where did you seek care?	0	Any care	Child	170	Non- M√©decins Sans Fronti√®res/Cholera treatment center/cholera treatment units	Other			18	1	Recall period from beginning of epidemic through beginning of study; M√©decins Sans Fronti√®res = doctors without borders	0	4	1	Male	Severe	lethargy or altered consciousness		1	0	Data extrated manually from study's excel datasheet by MHM using pivot tables in excel. Worksheet showing extraction process can be found in Extraction file in Care Seeking Review channel on Teams	MHM	Complete	0	0	1	0	1	1	1	1	Severe diarrhea subset of diarrhea, distinguished by prescence of certain symptoms	N/a	1	1	0	Not reported	Data reported only once
50	Geographic Distribution and Mortality Risk Factors during the Cholera Outbreak in a Rural Region of Haiti, 2010-2011	doi.org/10.1371/journal.pntd.0003605	Survey	Cluster	Heads of households within rural villages in Nord, Haiti	Head of household	Diarrhea: at least three watery stools within a 24-hour period Severe diarrhea: self-reported lethargy or altered consciousness during the diarrheal illness	Severe diarrhea (danger signs, dehydration, hospitalization, 1+ week)	2011-04-22	2011-05-13	During a cholera outbreak	Cholera epidemic began in 2010; 600,000 cases of cholera and 7,000 deaths reported within first two years		50_ao	Borgne; male; 0-4; severe	HTI	Haiti	Nord	Borgne	Borgne		Rural	Villages in the districts of Plaisance and Port Margot are mainly accessible by roads, while villages in the more mountainous districts of Pilate and Borgne are more difficult to reach due to their mountainous terrain	Where did you seek care?	0	Any care	Child	170	Oral rehydration points	Health post			18	6	Recall period from beginning of epidemic through beginning of study	0	4	1	Male	Severe	lethargy or altered consciousness		1	0	Data extrated manually from study's excel datasheet by MHM using pivot tables in excel. Worksheet showing extraction process can be found in Extraction file in Care Seeking Review channel on Teams	MHM	Complete	0	0	1	0	1	1	1	1	Severe diarrhea subset of diarrhea, distinguished by prescence of certain symptoms	N/a	1	1	0	Not reported	Data reported only once
50	Geographic Distribution and Mortality Risk Factors during the Cholera Outbreak in a Rural Region of Haiti, 2010-2011	doi.org/10.1371/journal.pntd.0003605	Survey	Cluster	Heads of households within rural villages in Nord, Haiti	Head of household	Diarrhea: at least three watery stools within a 24-hour period Severe diarrhea: self-reported lethargy or altered consciousness during the diarrheal illness	Severe diarrhea (danger signs, dehydration, hospitalization, 1+ week)	2011-04-22	2011-05-13	During a cholera outbreak	Cholera epidemic began in 2010; 600,000 cases of cholera and 7,000 deaths reported within first two years		50_ao	Borgne; male; 0-4; severe	HTI	Haiti	Nord	Borgne	Borgne		Rural	Villages in the districts of Plaisance and Port Margot are mainly accessible by roads, while villages in the more mountainous districts of Pilate and Borgne are more difficult to reach due to their mountainous terrain	Where did you seek care?	0	Any care	Child	170	Doctor	Hospital/Clinic			18	0	Recall period from beginning of epidemic through beginning of study	0	4	1	Male	Severe	lethargy or altered consciousness		1	0	Data extrated manually from study's excel datasheet by MHM using pivot tables in excel. Worksheet showing extraction process can be found in Extraction file in Care Seeking Review channel on Teams	MHM	Complete	0	0	1	0	1	1	1	1	Severe diarrhea subset of diarrhea, distinguished by prescence of certain symptoms	N/a	1	1	0	Not reported	Data reported only once
50	Geographic Distribution and Mortality Risk Factors during the Cholera Outbreak in a Rural Region of Haiti, 2010-2011	doi.org/10.1371/journal.pntd.0003605	Survey	Cluster	Heads of households within rural villages in Nord, Haiti	Head of household	Diarrhea: at least three watery stools within a 24-hour period Severe diarrhea: self-reported lethargy or altered consciousness during the diarrheal illness	Severe diarrhea (danger signs, dehydration, hospitalization, 1+ week)	2011-04-22	2011-05-13	During a cholera outbreak	Cholera epidemic began in 2010; 600,000 cases of cholera and 7,000 deaths reported within first two years		50_ao	Borgne; male; 0-4; severe	HTI	Haiti	Nord	Borgne	Borgne		Rural	Villages in the districts of Plaisance and Port Margot are mainly accessible by roads, while villages in the more mountainous districts of Pilate and Borgne are more difficult to reach due to their mountainous terrain	Where did you seek care?	0	Any care	Child	170	Traditional medicine	Traditional Healer			18	0	Recall period from beginning of epidemic through beginning of study	0	4	1	Male	Severe	lethargy or altered consciousness		1	0	Data extrated manually from study's excel datasheet by MHM using pivot tables in excel. Worksheet showing extraction process can be found in Extraction file in Care Seeking Review channel on Teams	MHM	Complete	0	0	1	0	1	1	1	1	Severe diarrhea subset of diarrhea, distinguished by prescence of certain symptoms	N/a	1	1	0	Not reported	Data reported only once
50	Geographic Distribution and Mortality Risk Factors during the Cholera Outbreak in a Rural Region of Haiti, 2010-2011	doi.org/10.1371/journal.pntd.0003605	Survey	Cluster	Heads of households within rural villages in Nord, Haiti	Head of household	Diarrhea: at least three watery stools within a 24-hour period Severe diarrhea: self-reported lethargy or altered consciousness during the diarrheal illness	Severe diarrhea (danger signs, dehydration, hospitalization, 1+ week)	2011-04-22	2011-05-13	During a cholera outbreak	Cholera epidemic began in 2010; 600,000 cases of cholera and 7,000 deaths reported within first two years		50_ao	Borgne; male; 0-4; severe	HTI	Haiti	Nord	Borgne	Borgne		Rural	Villages in the districts of Plaisance and Port Margot are mainly accessible by roads, while villages in the more mountainous districts of Pilate and Borgne are more difficult to reach due to their mountainous terrain	Where did you seek care?	0	Any care	Child	170	Other	Other			18	0	Recall period from beginning of epidemic through beginning of study	0	4	1	Male	Severe	lethargy or altered consciousness		1	0	Data extrated manually from study's excel datasheet by MHM using pivot tables in excel. Worksheet showing extraction process can be found in Extraction file in Care Seeking Review channel on Teams	MHM	Complete	0	0	1	0	1	1	1	1	Severe diarrhea subset of diarrhea, distinguished by prescence of certain symptoms	N/a	1	1	0	Not reported	Data reported only once
50	Geographic Distribution and Mortality Risk Factors during the Cholera Outbreak in a Rural Region of Haiti, 2010-2011	doi.org/10.1371/journal.pntd.0003605	Survey	Cluster	Heads of households within rural villages in Nord, Haiti	Head of household	Diarrhea: at least three watery stools within a 24-hour period Severe diarrhea: self-reported lethargy or altered consciousness during the diarrheal illness	Severe diarrhea (danger signs, dehydration, hospitalization, 1+ week)	2011-04-22	2011-05-13	During a cholera outbreak	Cholera epidemic began in 2010; 600,000 cases of cholera and 7,000 deaths reported within first two years		50_ap	Borgne; female; 0-4; severe	HTI	Haiti	Nord	Borgne	Borgne		Rural	Villages in the districts of Plaisance and Port Margot are mainly accessible by roads, while villages in the more mountainous districts of Pilate and Borgne are more difficult to reach due to their mountainous terrain	Where did you seek care?	0	Any care	Child	170	M√©decins Sans Fronti√®res/Cholera treatment center/cholera treatment units	Hospital/Clinic			19	3	Recall period from beginning of epidemic through beginning of study; M√©decins Sans Fronti√®res = doctors without borders	0	4	1	Female	Severe	lethargy or altered consciousness		1	0	Data extrated manually from study's excel datasheet by MHM using pivot tables in excel. Worksheet showing extraction process can be found in Extraction file in Care Seeking Review channel on Teams	MHM	Complete	0	0	1	0	1	1	1	1	Severe diarrhea subset of diarrhea, distinguished by prescence of certain symptoms	N/a	1	1	0	Not reported	Data reported only once
50	Geographic Distribution and Mortality Risk Factors during the Cholera Outbreak in a Rural Region of Haiti, 2010-2011	doi.org/10.1371/journal.pntd.0003605	Survey	Cluster	Heads of households within rural villages in Nord, Haiti	Head of household	Diarrhea: at least three watery stools within a 24-hour period Severe diarrhea: self-reported lethargy or altered consciousness during the diarrheal illness	Severe diarrhea (danger signs, dehydration, hospitalization, 1+ week)	2011-04-22	2011-05-13	During a cholera outbreak	Cholera epidemic began in 2010; 600,000 cases of cholera and 7,000 deaths reported within first two years		50_ap	Borgne; female; 0-4; severe	HTI	Haiti	Nord	Borgne	Borgne		Rural	Villages in the districts of Plaisance and Port Margot are mainly accessible by roads, while villages in the more mountainous districts of Pilate and Borgne are more difficult to reach due to their mountainous terrain	Where did you seek care?	0	Any care	Child	170	Hospital	Hospital/Clinic			19	4	Recall period from beginning of epidemic through beginning of study	0	4	1	Female	Severe	lethargy or altered consciousness		1	0	Data extrated manually from study's excel datasheet by MHM using pivot tables in excel. Worksheet showing extraction process can be found in Extraction file in Care Seeking Review channel on Teams	MHM	Complete	0	0	1	0	1	1	1	1	Severe diarrhea subset of diarrhea, distinguished by prescence of certain symptoms	N/a	1	1	0	Not reported	Data reported only once
50	Geographic Distribution and Mortality Risk Factors during the Cholera Outbreak in a Rural Region of Haiti, 2010-2011	doi.org/10.1371/journal.pntd.0003605	Survey	Cluster	Heads of households within rural villages in Nord, Haiti	Head of household	Diarrhea: at least three watery stools within a 24-hour period Severe diarrhea: self-reported lethargy or altered consciousness during the diarrheal illness	Severe diarrhea (danger signs, dehydration, hospitalization, 1+ week)	2011-04-22	2011-05-13	During a cholera outbreak	Cholera epidemic began in 2010; 600,000 cases of cholera and 7,000 deaths reported within first two years		50_ap	Borgne; female; 0-4; severe	HTI	Haiti	Nord	Borgne	Borgne		Rural	Villages in the districts of Plaisance and Port Margot are mainly accessible by roads, while villages in the more mountainous districts of Pilate and Borgne are more difficult to reach due to their mountainous terrain	Where did you seek care?	0	Any care	Child	170	Non- M√©decins Sans Fronti√®res/Cholera treatment center/cholera treatment units	Other			19	3	Recall period from beginning of epidemic through beginning of study; M√©decins Sans Fronti√®res = doctors without borders	0	4	1	Female	Severe	lethargy or altered consciousness		1	0	Data extrated manually from study's excel datasheet by MHM using pivot tables in excel. Worksheet showing extraction process can be found in Extraction file in Care Seeking Review channel on Teams	MHM	Complete	0	0	1	0	1	1	1	1	Severe diarrhea subset of diarrhea, distinguished by prescence of certain symptoms	N/a	1	1	0	Not reported	Data reported only once
50	Geographic Distribution and Mortality Risk Factors during the Cholera Outbreak in a Rural Region of Haiti, 2010-2011	doi.org/10.1371/journal.pntd.0003605	Survey	Cluster	Heads of households within rural villages in Nord, Haiti	Head of household	Diarrhea: at least three watery stools within a 24-hour period Severe diarrhea: self-reported lethargy or altered consciousness during the diarrheal illness	Severe diarrhea (danger signs, dehydration, hospitalization, 1+ week)	2011-04-22	2011-05-13	During a cholera outbreak	Cholera epidemic began in 2010; 600,000 cases of cholera and 7,000 deaths reported within first two years		50_ap	Borgne; female; 0-4; severe	HTI	Haiti	Nord	Borgne	Borgne		Rural	Villages in the districts of Plaisance and Port Margot are mainly accessible by roads, while villages in the more mountainous districts of Pilate and Borgne are more difficult to reach due to their mountainous terrain	Where did you seek care?	0	Any care	Child	170	Oral rehydration points	Health post			19	8	Recall period from beginning of epidemic through beginning of study	0	4	1	Female	Severe	lethargy or altered consciousness		1	0	Data extrated manually from study's excel datasheet by MHM using pivot tables in excel. Worksheet showing extraction process can be found in Extraction file in Care Seeking Review channel on Teams	MHM	Complete	0	0	1	0	1	1	1	1	Severe diarrhea subset of diarrhea, distinguished by prescence of certain symptoms	N/a	1	1	0	Not reported	Data reported only once
50	Geographic Distribution and Mortality Risk Factors during the Cholera Outbreak in a Rural Region of Haiti, 2010-2011	doi.org/10.1371/journal.pntd.0003605	Survey	Cluster	Heads of households within rural villages in Nord, Haiti	Head of household	Diarrhea: at least three watery stools within a 24-hour period Severe diarrhea: self-reported lethargy or altered consciousness during the diarrheal illness	Severe diarrhea (danger signs, dehydration, hospitalization, 1+ week)	2011-04-22	2011-05-13	During a cholera outbreak	Cholera epidemic began in 2010; 600,000 cases of cholera and 7,000 deaths reported within first two years		50_ap	Borgne; female; 0-4; severe	HTI	Haiti	Nord	Borgne	Borgne		Rural	Villages in the districts of Plaisance and Port Margot are mainly accessible by roads, while villages in the more mountainous districts of Pilate and Borgne are more difficult to reach due to their mountainous terrain	Where did you seek care?	0	Any care	Child	170	Doctor	Hospital/Clinic			19	0	Recall period from beginning of epidemic through beginning of study	0	4	1	Female	Severe	lethargy or altered consciousness		1	0	Data extrated manually from study's excel datasheet by MHM using pivot tables in excel. Worksheet showing extraction process can be found in Extraction file in Care Seeking Review channel on Teams	MHM	Complete	0	0	1	0	1	1	1	1	Severe diarrhea subset of diarrhea, distinguished by prescence of certain symptoms	N/a	1	1	0	Not reported	Data reported only once
50	Geographic Distribution and Mortality Risk Factors during the Cholera Outbreak in a Rural Region of Haiti, 2010-2011	doi.org/10.1371/journal.pntd.0003605	Survey	Cluster	Heads of households within rural villages in Nord, Haiti	Head of household	Diarrhea: at least three watery stools within a 24-hour period Severe diarrhea: self-reported lethargy or altered consciousness during the diarrheal illness	Severe diarrhea (danger signs, dehydration, hospitalization, 1+ week)	2011-04-22	2011-05-13	During a cholera outbreak	Cholera epidemic began in 2010; 600,000 cases of cholera and 7,000 deaths reported within first two years		50_ap	Borgne; female; 0-4; severe	HTI	Haiti	Nord	Borgne	Borgne		Rural	Villages in the districts of Plaisance and Port Margot are mainly accessible by roads, while villages in the more mountainous districts of Pilate and Borgne are more difficult to reach due to their mountainous terrain	Where did you seek care?	0	Any care	Child	170	Traditional medicine	Traditional Healer			19	0	Recall period from beginning of epidemic through beginning of study	0	4	1	Female	Severe	lethargy or altered consciousness		1	0	Data extrated manually from study's excel datasheet by MHM using pivot tables in excel. Worksheet showing extraction process can be found in Extraction file in Care Seeking Review channel on Teams	MHM	Complete	0	0	1	0	1	1	1	1	Severe diarrhea subset of diarrhea, distinguished by prescence of certain symptoms	N/a	1	1	0	Not reported	Data reported only once
50	Geographic Distribution and Mortality Risk Factors during the Cholera Outbreak in a Rural Region of Haiti, 2010-2011	doi.org/10.1371/journal.pntd.0003605	Survey	Cluster	Heads of households within rural villages in Nord, Haiti	Head of household	Diarrhea: at least three watery stools within a 24-hour period Severe diarrhea: self-reported lethargy or altered consciousness during the diarrheal illness	Severe diarrhea (danger signs, dehydration, hospitalization, 1+ week)	2011-04-22	2011-05-13	During a cholera outbreak	Cholera epidemic began in 2010; 600,000 cases of cholera and 7,000 deaths reported within first two years		50_ap	Borgne; female; 0-4; severe	HTI	Haiti	Nord	Borgne	Borgne		Rural	Villages in the districts of Plaisance and Port Margot are mainly accessible by roads, while villages in the more mountainous districts of Pilate and Borgne are more difficult to reach due to their mountainous terrain	Where did you seek care?	0	Any care	Child	170	Other	Other			19	0	Recall period from beginning of epidemic through beginning of study	0	4	1	Female	Severe	lethargy or altered consciousness		1	0	Data extrated manually from study's excel datasheet by MHM using pivot tables in excel. Worksheet showing extraction process can be found in Extraction file in Care Seeking Review channel on Teams	MHM	Complete	0	0	1	0	1	1	1	1	Severe diarrhea subset of diarrhea, distinguished by prescence of certain symptoms	N/a	1	1	0	Not reported	Data reported only once
50	Geographic Distribution and Mortality Risk Factors during the Cholera Outbreak in a Rural Region of Haiti, 2010-2011	doi.org/10.1371/journal.pntd.0003605	Survey	Cluster	Heads of households within rural villages in Nord, Haiti	Head of household	Diarrhea: at least three watery stools within a 24-hour period Severe diarrhea: self-reported lethargy or altered consciousness during the diarrheal illness	Severe diarrhea (danger signs, dehydration, hospitalization, 1+ week)	2011-04-22	2011-05-13	During a cholera outbreak	Cholera epidemic began in 2010; 600,000 cases of cholera and 7,000 deaths reported within first two years		50_aq	Borgne; male; 5-17; severe	HTI	Haiti	Nord	Borgne	Borgne		Rural	Villages in the districts of Plaisance and Port Margot are mainly accessible by roads, while villages in the more mountainous districts of Pilate and Borgne are more difficult to reach due to their mountainous terrain	Where did you seek care?	0	Any care	Other (describe in notes)	170	M√©decins Sans Fronti√®res/Cholera treatment center/cholera treatment units	Hospital/Clinic			49	25	Recall period from beginning of epidemic through beginning of study; M√©decins Sans Fronti√®res = doctors without borders Heads of household answered for all household members on past illness, thus reports could be about themselves or another person in the house	5	17	0	Male	Severe	lethargy or altered consciousness		1	0	Data extrated manually from study's excel datasheet by MHM using pivot tables in excel. Worksheet showing extraction process can be found in Extraction file in Care Seeking Review channel on Teams	MHM	Complete	0	0	1	0	1	1	1	1	Severe diarrhea subset of diarrhea, distinguished by prescence of certain symptoms	N/a	1	1	0	Not reported	Data reported only once
50	Geographic Distribution and Mortality Risk Factors during the Cholera Outbreak in a Rural Region of Haiti, 2010-2011	doi.org/10.1371/journal.pntd.0003605	Survey	Cluster	Heads of households within rural villages in Nord, Haiti	Head of household	Diarrhea: at least three watery stools within a 24-hour period Severe diarrhea: self-reported lethargy or altered consciousness during the diarrheal illness	Severe diarrhea (danger signs, dehydration, hospitalization, 1+ week)	2011-04-22	2011-05-13	During a cholera outbreak	Cholera epidemic began in 2010; 600,000 cases of cholera and 7,000 deaths reported within first two years		50_aq	Borgne; male; 5-17; severe	HTI	Haiti	Nord	Borgne	Borgne		Rural	Villages in the districts of Plaisance and Port Margot are mainly accessible by roads, while villages in the more mountainous districts of Pilate and Borgne are more difficult to reach due to their mountainous terrain	Where did you seek care?	0	Any care	Other (describe in notes)	170	Hospital	Hospital/Clinic			49	1	Recall period from beginning of epidemic through beginning of study Heads of household answered for all household members on past illness, thus reports could be about themselves or another person in the house	5	17	0	Male	Severe	lethargy or altered consciousness		1	0	Data extrated manually from study's excel datasheet by MHM using pivot tables in excel. Worksheet showing extraction process can be found in Extraction file in Care Seeking Review channel on Teams	MHM	Complete	0	0	1	0	1	1	1	1	Severe diarrhea subset of diarrhea, distinguished by prescence of certain symptoms	N/a	1	1	0	Not reported	Data reported only once
50	Geographic Distribution and Mortality Risk Factors during the Cholera Outbreak in a Rural Region of Haiti, 2010-2011	doi.org/10.1371/journal.pntd.0003605	Survey	Cluster	Heads of households within rural villages in Nord, Haiti	Head of household	Diarrhea: at least three watery stools within a 24-hour period Severe diarrhea: self-reported lethargy or altered consciousness during the diarrheal illness	Severe diarrhea (danger signs, dehydration, hospitalization, 1+ week)	2011-04-22	2011-05-13	During a cholera outbreak	Cholera epidemic began in 2010; 600,000 cases of cholera and 7,000 deaths reported within first two years		50_aq	Borgne; male; 5-17; severe	HTI	Haiti	Nord	Borgne	Borgne		Rural	Villages in the districts of Plaisance and Port Margot are mainly accessible by roads, while villages in the more mountainous districts of Pilate and Borgne are more difficult to reach due to their mountainous terrain	Where did you seek care?	0	Any care	Other (describe in notes)	170	Non- M√©decins Sans Fronti√®res/Cholera treatment center/cholera treatment units	Other			49	1	Recall period from beginning of epidemic through beginning of study; M√©decins Sans Fronti√®res = doctors without borders Heads of household answered for all household members on past illness, thus reports could be about themselves or another person in the house	5	17	0	Male	Severe	lethargy or altered consciousness		1	0	Data extrated manually from study's excel datasheet by MHM using pivot tables in excel. Worksheet showing extraction process can be found in Extraction file in Care Seeking Review channel on Teams	MHM	Complete	0	0	1	0	1	1	1	1	Severe diarrhea subset of diarrhea, distinguished by prescence of certain symptoms	N/a	1	1	0	Not reported	Data reported only once
50	Geographic Distribution and Mortality Risk Factors during the Cholera Outbreak in a Rural Region of Haiti, 2010-2011	doi.org/10.1371/journal.pntd.0003605	Survey	Cluster	Heads of households within rural villages in Nord, Haiti	Head of household	Diarrhea: at least three watery stools within a 24-hour period Severe diarrhea: self-reported lethargy or altered consciousness during the diarrheal illness	Severe diarrhea (danger signs, dehydration, hospitalization, 1+ week)	2011-04-22	2011-05-13	During a cholera outbreak	Cholera epidemic began in 2010; 600,000 cases of cholera and 7,000 deaths reported within first two years		50_aq	Borgne; male; 5-17; severe	HTI	Haiti	Nord	Borgne	Borgne		Rural	Villages in the districts of Plaisance and Port Margot are mainly accessible by roads, while villages in the more mountainous districts of Pilate and Borgne are more difficult to reach due to their mountainous terrain	Where did you seek care?	0	Any care	Other (describe in notes)	170	Oral rehydration points	Health post			49	12	Recall period from beginning of epidemic through beginning of study Heads of household answered for all household members on past illness, thus reports could be about themselves or another person in the house	5	17	0	Male	Severe	lethargy or altered consciousness		1	0	Data extrated manually from study's excel datasheet by MHM using pivot tables in excel. Worksheet showing extraction process can be found in Extraction file in Care Seeking Review channel on Teams	MHM	Complete	0	0	1	0	1	1	1	1	Severe diarrhea subset of diarrhea, distinguished by prescence of certain symptoms	N/a	1	1	0	Not reported	Data reported only once
50	Geographic Distribution and Mortality Risk Factors during the Cholera Outbreak in a Rural Region of Haiti, 2010-2011	doi.org/10.1371/journal.pntd.0003605	Survey	Cluster	Heads of households within rural villages in Nord, Haiti	Head of household	Diarrhea: at least three watery stools within a 24-hour period Severe diarrhea: self-reported lethargy or altered consciousness during the diarrheal illness	Severe diarrhea (danger signs, dehydration, hospitalization, 1+ week)	2011-04-22	2011-05-13	During a cholera outbreak	Cholera epidemic began in 2010; 600,000 cases of cholera and 7,000 deaths reported within first two years		50_aq	Borgne; male; 5-17; severe	HTI	Haiti	Nord	Borgne	Borgne		Rural	Villages in the districts of Plaisance and Port Margot are mainly accessible by roads, while villages in the more mountainous districts of Pilate and Borgne are more difficult to reach due to their mountainous terrain	Where did you seek care?	0	Any care	Other (describe in notes)	170	Doctor	Hospital/Clinic			49	0	Recall period from beginning of epidemic through beginning of study Heads of household answered for all household members on past illness, thus reports could be about themselves or another person in the house	5	17	0	Male	Severe	lethargy or altered consciousness		1	0	Data extrated manually from study's excel datasheet by MHM using pivot tables in excel. Worksheet showing extraction process can be found in Extraction file in Care Seeking Review channel on Teams	MHM	Complete	0	0	1	0	1	1	1	1	Severe diarrhea subset of diarrhea, distinguished by prescence of certain symptoms	N/a	1	1	0	Not reported	Data reported only once
50	Geographic Distribution and Mortality Risk Factors during the Cholera Outbreak in a Rural Region of Haiti, 2010-2011	doi.org/10.1371/journal.pntd.0003605	Survey	Cluster	Heads of households within rural villages in Nord, Haiti	Head of household	Diarrhea: at least three watery stools within a 24-hour period Severe diarrhea: self-reported lethargy or altered consciousness during the diarrheal illness	Severe diarrhea (danger signs, dehydration, hospitalization, 1+ week)	2011-04-22	2011-05-13	During a cholera outbreak	Cholera epidemic began in 2010; 600,000 cases of cholera and 7,000 deaths reported within first two years		50_aq	Borgne; male; 5-17; severe	HTI	Haiti	Nord	Borgne	Borgne		Rural	Villages in the districts of Plaisance and Port Margot are mainly accessible by roads, while villages in the more mountainous districts of Pilate and Borgne are more difficult to reach due to their mountainous terrain	Where did you seek care?	0	Any care	Other (describe in notes)	170	Traditional medicine	Traditional Healer			49	0	Recall period from beginning of epidemic through beginning of study Heads of household answered for all household members on past illness, thus reports could be about themselves or another person in the house	5	17	0	Male	Severe	lethargy or altered consciousness		1	0	Data extrated manually from study's excel datasheet by MHM using pivot tables in excel. Worksheet showing extraction process can be found in Extraction file in Care Seeking Review channel on Teams	MHM	Complete	0	0	1	0	1	1	1	1	Severe diarrhea subset of diarrhea, distinguished by prescence of certain symptoms	N/a	1	1	0	Not reported	Data reported only once
50	Geographic Distribution and Mortality Risk Factors during the Cholera Outbreak in a Rural Region of Haiti, 2010-2011	doi.org/10.1371/journal.pntd.0003605	Survey	Cluster	Heads of households within rural villages in Nord, Haiti	Head of household	Diarrhea: at least three watery stools within a 24-hour period Severe diarrhea: self-reported lethargy or altered consciousness during the diarrheal illness	Severe diarrhea (danger signs, dehydration, hospitalization, 1+ week)	2011-04-22	2011-05-13	During a cholera outbreak	Cholera epidemic began in 2010; 600,000 cases of cholera and 7,000 deaths reported within first two years		50_aq	Borgne; male; 5-17; severe	HTI	Haiti	Nord	Borgne	Borgne		Rural	Villages in the districts of Plaisance and Port Margot are mainly accessible by roads, while villages in the more mountainous districts of Pilate and Borgne are more difficult to reach due to their mountainous terrain	Where did you seek care?	0	Any care	Other (describe in notes)	170	Other	Other			49	0	Recall period from beginning of epidemic through beginning of study Heads of household answered for all household members on past illness, thus reports could be about themselves or another person in the house	5	17	0	Male	Severe	lethargy or altered consciousness		1	0	Data extrated manually from study's excel datasheet by MHM using pivot tables in excel. Worksheet showing extraction process can be found in Extraction file in Care Seeking Review channel on Teams	MHM	Complete	0	0	1	0	1	1	1	1	Severe diarrhea subset of diarrhea, distinguished by prescence of certain symptoms	N/a	1	1	0	Not reported	Data reported only once
50	Geographic Distribution and Mortality Risk Factors during the Cholera Outbreak in a Rural Region of Haiti, 2010-2011	doi.org/10.1371/journal.pntd.0003605	Survey	Cluster	Heads of households within rural villages in Nord, Haiti	Head of household	Diarrhea: at least three watery stools within a 24-hour period Severe diarrhea: self-reported lethargy or altered consciousness during the diarrheal illness	Severe diarrhea (danger signs, dehydration, hospitalization, 1+ week)	2011-04-22	2011-05-13	During a cholera outbreak	Cholera epidemic began in 2010; 600,000 cases of cholera and 7,000 deaths reported within first two years		50_ar	Borgne; female; 5-17; severe	HTI	Haiti	Nord	Borgne	Borgne		Rural	Villages in the districts of Plaisance and Port Margot are mainly accessible by roads, while villages in the more mountainous districts of Pilate and Borgne are more difficult to reach due to their mountainous terrain	Where did you seek care?	0	Any care	Other (describe in notes)	170	M√©decins Sans Fronti√®res/Cholera treatment center/cholera treatment units	Hospital/Clinic			40	21	Recall period from beginning of epidemic through beginning of study; M√©decins Sans Fronti√®res = doctors without borders Heads of household answered for all household members on past illness, thus reports could be about themselves or another person in the house	5	17	0	Female	Severe	lethargy or altered consciousness		1	0	Data extrated manually from study's excel datasheet by MHM using pivot tables in excel. Worksheet showing extraction process can be found in Extraction file in Care Seeking Review channel on Teams	MHM	Complete	0	0	1	0	1	1	1	1	Severe diarrhea subset of diarrhea, distinguished by prescence of certain symptoms	N/a	1	1	0	Not reported	Data reported only once
50	Geographic Distribution and Mortality Risk Factors during the Cholera Outbreak in a Rural Region of Haiti, 2010-2011	doi.org/10.1371/journal.pntd.0003605	Survey	Cluster	Heads of households within rural villages in Nord, Haiti	Head of household	Diarrhea: at least three watery stools within a 24-hour period Severe diarrhea: self-reported lethargy or altered consciousness during the diarrheal illness	Severe diarrhea (danger signs, dehydration, hospitalization, 1+ week)	2011-04-22	2011-05-13	During a cholera outbreak	Cholera epidemic began in 2010; 600,000 cases of cholera and 7,000 deaths reported within first two years		50_ar	Borgne; female; 5-17; severe	HTI	Haiti	Nord	Borgne	Borgne		Rural	Villages in the districts of Plaisance and Port Margot are mainly accessible by roads, while villages in the more mountainous districts of Pilate and Borgne are more difficult to reach due to their mountainous terrain	Where did you seek care?	0	Any care	Other (describe in notes)	170	Hospital	Hospital/Clinic			40	2	Recall period from beginning of epidemic through beginning of study Heads of household answered for all household members on past illness, thus reports could be about themselves or another person in the house	5	17	0	Female	Severe	lethargy or altered consciousness		1	0	Data extrated manually from study's excel datasheet by MHM using pivot tables in excel. Worksheet showing extraction process can be found in Extraction file in Care Seeking Review channel on Teams	MHM	Complete	0	0	1	0	1	1	1	1	Severe diarrhea subset of diarrhea, distinguished by prescence of certain symptoms	N/a	1	1	0	Not reported	Data reported only once
50	Geographic Distribution and Mortality Risk Factors during the Cholera Outbreak in a Rural Region of Haiti, 2010-2011	doi.org/10.1371/journal.pntd.0003605	Survey	Cluster	Heads of households within rural villages in Nord, Haiti	Head of household	Diarrhea: at least three watery stools within a 24-hour period Severe diarrhea: self-reported lethargy or altered consciousness during the diarrheal illness	Severe diarrhea (danger signs, dehydration, hospitalization, 1+ week)	2011-04-22	2011-05-13	During a cholera outbreak	Cholera epidemic began in 2010; 600,000 cases of cholera and 7,000 deaths reported within first two years		50_ar	Borgne; female; 5-17; severe	HTI	Haiti	Nord	Borgne	Borgne		Rural	Villages in the districts of Plaisance and Port Margot are mainly accessible by roads, while villages in the more mountainous districts of Pilate and Borgne are more difficult to reach due to their mountainous terrain	Where did you seek care?	0	Any care	Other (describe in notes)	170	Non- M√©decins Sans Fronti√®res/Cholera treatment center/cholera treatment units	Other			40	4	Recall period from beginning of epidemic through beginning of study; M√©decins Sans Fronti√®res = doctors without borders Heads of household answered for all household members on past illness, thus reports could be about themselves or another person in the house	5	17	0	Female	Severe	lethargy or altered consciousness		1	0	Data extrated manually from study's excel datasheet by MHM using pivot tables in excel. Worksheet showing extraction process can be found in Extraction file in Care Seeking Review channel on Teams	MHM	Complete	0	0	1	0	1	1	1	1	Severe diarrhea subset of diarrhea, distinguished by prescence of certain symptoms	N/a	1	1	0	Not reported	Data reported only once
50	Geographic Distribution and Mortality Risk Factors during the Cholera Outbreak in a Rural Region of Haiti, 2010-2011	doi.org/10.1371/journal.pntd.0003605	Survey	Cluster	Heads of households within rural villages in Nord, Haiti	Head of household	Diarrhea: at least three watery stools within a 24-hour period Severe diarrhea: self-reported lethargy or altered consciousness during the diarrheal illness	Severe diarrhea (danger signs, dehydration, hospitalization, 1+ week)	2011-04-22	2011-05-13	During a cholera outbreak	Cholera epidemic began in 2010; 600,000 cases of cholera and 7,000 deaths reported within first two years		50_ar	Borgne; female; 5-17; severe	HTI	Haiti	Nord	Borgne	Borgne		Rural	Villages in the districts of Plaisance and Port Margot are mainly accessible by roads, while villages in the more mountainous districts of Pilate and Borgne are more difficult to reach due to their mountainous terrain	Where did you seek care?	0	Any care	Other (describe in notes)	170	Oral rehydration points	Health post			40	11	Recall period from beginning of epidemic through beginning of study Heads of household answered for all household members on past illness, thus reports could be about themselves or another person in the house	5	17	0	Female	Severe	lethargy or altered consciousness		1	0	Data extrated manually from study's excel datasheet by MHM using pivot tables in excel. Worksheet showing extraction process can be found in Extraction file in Care Seeking Review channel on Teams	MHM	Complete	0	0	1	0	1	1	1	1	Severe diarrhea subset of diarrhea, distinguished by prescence of certain symptoms	N/a	1	1	0	Not reported	Data reported only once
50	Geographic Distribution and Mortality Risk Factors during the Cholera Outbreak in a Rural Region of Haiti, 2010-2011	doi.org/10.1371/journal.pntd.0003605	Survey	Cluster	Heads of households within rural villages in Nord, Haiti	Head of household	Diarrhea: at least three watery stools within a 24-hour period Severe diarrhea: self-reported lethargy or altered consciousness during the diarrheal illness	Severe diarrhea (danger signs, dehydration, hospitalization, 1+ week)	2011-04-22	2011-05-13	During a cholera outbreak	Cholera epidemic began in 2010; 600,000 cases of cholera and 7,000 deaths reported within first two years		50_ar	Borgne; female; 5-17; severe	HTI	Haiti	Nord	Borgne	Borgne		Rural	Villages in the districts of Plaisance and Port Margot are mainly accessible by roads, while villages in the more mountainous districts of Pilate and Borgne are more difficult to reach due to their mountainous terrain	Where did you seek care?	0	Any care	Other (describe in notes)	170	Doctor	Hospital/Clinic			40	0	Recall period from beginning of epidemic through beginning of study Heads of household answered for all household members on past illness, thus reports could be about themselves or another person in the house	5	17	0	Female	Severe	lethargy or altered consciousness		1	0	Data extrated manually from study's excel datasheet by MHM using pivot tables in excel. Worksheet showing extraction process can be found in Extraction file in Care Seeking Review channel on Teams	MHM	Complete	0	0	1	0	1	1	1	1	Severe diarrhea subset of diarrhea, distinguished by prescence of certain symptoms	N/a	1	1	0	Not reported	Data reported only once
50	Geographic Distribution and Mortality Risk Factors during the Cholera Outbreak in a Rural Region of Haiti, 2010-2011	doi.org/10.1371/journal.pntd.0003605	Survey	Cluster	Heads of households within rural villages in Nord, Haiti	Head of household	Diarrhea: at least three watery stools within a 24-hour period Severe diarrhea: self-reported lethargy or altered consciousness during the diarrheal illness	Severe diarrhea (danger signs, dehydration, hospitalization, 1+ week)	2011-04-22	2011-05-13	During a cholera outbreak	Cholera epidemic began in 2010; 600,000 cases of cholera and 7,000 deaths reported within first two years		50_ar	Borgne; female; 5-17; severe	HTI	Haiti	Nord	Borgne	Borgne		Rural	Villages in the districts of Plaisance and Port Margot are mainly accessible by roads, while villages in the more mountainous districts of Pilate and Borgne are more difficult to reach due to their mountainous terrain	Where did you seek care?	0	Any care	Other (describe in notes)	170	Traditional medicine	Traditional Healer			40	0	Recall period from beginning of epidemic through beginning of study Heads of household answered for all household members on past illness, thus reports could be about themselves or another person in the house	5	17	0	Female	Severe	lethargy or altered consciousness		1	0	Data extrated manually from study's excel datasheet by MHM using pivot tables in excel. Worksheet showing extraction process can be found in Extraction file in Care Seeking Review channel on Teams	MHM	Complete	0	0	1	0	1	1	1	1	Severe diarrhea subset of diarrhea, distinguished by prescence of certain symptoms	N/a	1	1	0	Not reported	Data reported only once
50	Geographic Distribution and Mortality Risk Factors during the Cholera Outbreak in a Rural Region of Haiti, 2010-2011	doi.org/10.1371/journal.pntd.0003605	Survey	Cluster	Heads of households within rural villages in Nord, Haiti	Head of household	Diarrhea: at least three watery stools within a 24-hour period Severe diarrhea: self-reported lethargy or altered consciousness during the diarrheal illness	Severe diarrhea (danger signs, dehydration, hospitalization, 1+ week)	2011-04-22	2011-05-13	During a cholera outbreak	Cholera epidemic began in 2010; 600,000 cases of cholera and 7,000 deaths reported within first two years		50_ar	Borgne; female; 5-17; severe	HTI	Haiti	Nord	Borgne	Borgne		Rural	Villages in the districts of Plaisance and Port Margot are mainly accessible by roads, while villages in the more mountainous districts of Pilate and Borgne are more difficult to reach due to their mountainous terrain	Where did you seek care?	0	Any care	Other (describe in notes)	170	Other	Other			40	0	Recall period from beginning of epidemic through beginning of study Heads of household answered for all household members on past illness, thus reports could be about themselves or another person in the house	5	17	0	Female	Severe	lethargy or altered consciousness		1	0	Data extrated manually from study's excel datasheet by MHM using pivot tables in excel. Worksheet showing extraction process can be found in Extraction file in Care Seeking Review channel on Teams	MHM	Complete	0	0	1	0	1	1	1	1	Severe diarrhea subset of diarrhea, distinguished by prescence of certain symptoms	N/a	1	1	0	Not reported	Data reported only once
50	Geographic Distribution and Mortality Risk Factors during the Cholera Outbreak in a Rural Region of Haiti, 2010-2011	doi.org/10.1371/journal.pntd.0003605	Survey	Cluster	Heads of households within rural villages in Nord, Haiti	Head of household	Diarrhea: at least three watery stools within a 24-hour period Severe diarrhea: self-reported lethargy or altered consciousness during the diarrheal illness	Severe diarrhea (danger signs, dehydration, hospitalization, 1+ week)	2011-04-22	2011-05-13	During a cholera outbreak	Cholera epidemic began in 2010; 600,000 cases of cholera and 7,000 deaths reported within first two years		50_as	Borgne; male; 18-44; severe	HTI	Haiti	Nord	Borgne	Borgne		Rural	Villages in the districts of Plaisance and Port Margot are mainly accessible by roads, while villages in the more mountainous districts of Pilate and Borgne are more difficult to reach due to their mountainous terrain	Where did you seek care?	0	Any care	Other (describe in notes)	170	M√©decins Sans Fronti√®res/Cholera treatment center/cholera treatment units	Hospital/Clinic			42	19	Recall period from beginning of epidemic through beginning of study; M√©decins Sans Fronti√®res = doctors without borders Heads of household answered for all household members on past illness, thus reports could be about themselves or another person in the house	18	44	0	Male	Severe	lethargy or altered consciousness		1	0	Data extrated manually from study's excel datasheet by MHM using pivot tables in excel. Worksheet showing extraction process can be found in Extraction file in Care Seeking Review channel on Teams	MHM	Complete	0	0	1	0	1	1	1	1	Severe diarrhea subset of diarrhea, distinguished by prescence of certain symptoms	N/a	1	1	0	Not reported	Data reported only once
50	Geographic Distribution and Mortality Risk Factors during the Cholera Outbreak in a Rural Region of Haiti, 2010-2011	doi.org/10.1371/journal.pntd.0003605	Survey	Cluster	Heads of households within rural villages in Nord, Haiti	Head of household	Diarrhea: at least three watery stools within a 24-hour period Severe diarrhea: self-reported lethargy or altered consciousness during the diarrheal illness	Severe diarrhea (danger signs, dehydration, hospitalization, 1+ week)	2011-04-22	2011-05-13	During a cholera outbreak	Cholera epidemic began in 2010; 600,000 cases of cholera and 7,000 deaths reported within first two years		50_as	Borgne; male; 18-44; severe	HTI	Haiti	Nord	Borgne	Borgne		Rural	Villages in the districts of Plaisance and Port Margot are mainly accessible by roads, while villages in the more mountainous districts of Pilate and Borgne are more difficult to reach due to their mountainous terrain	Where did you seek care?	0	Any care	Other (describe in notes)	170	Hospital	Hospital/Clinic			42	0	Recall period from beginning of epidemic through beginning of study Heads of household answered for all household members on past illness, thus reports could be about themselves or another person in the house	18	44	0	Male	Severe	lethargy or altered consciousness		1	0	Data extrated manually from study's excel datasheet by MHM using pivot tables in excel. Worksheet showing extraction process can be found in Extraction file in Care Seeking Review channel on Teams	MHM	Complete	0	0	1	0	1	1	1	1	Severe diarrhea subset of diarrhea, distinguished by prescence of certain symptoms	N/a	1	1	0	Not reported	Data reported only once
50	Geographic Distribution and Mortality Risk Factors during the Cholera Outbreak in a Rural Region of Haiti, 2010-2011	doi.org/10.1371/journal.pntd.0003605	Survey	Cluster	Heads of households within rural villages in Nord, Haiti	Head of household	Diarrhea: at least three watery stools within a 24-hour period Severe diarrhea: self-reported lethargy or altered consciousness during the diarrheal illness	Severe diarrhea (danger signs, dehydration, hospitalization, 1+ week)	2011-04-22	2011-05-13	During a cholera outbreak	Cholera epidemic began in 2010; 600,000 cases of cholera and 7,000 deaths reported within first two years		50_as	Borgne; male; 18-44; severe	HTI	Haiti	Nord	Borgne	Borgne		Rural	Villages in the districts of Plaisance and Port Margot are mainly accessible by roads, while villages in the more mountainous districts of Pilate and Borgne are more difficult to reach due to their mountainous terrain	Where did you seek care?	0	Any care	Other (describe in notes)	170	Non- M√©decins Sans Fronti√®res/Cholera treatment center/cholera treatment units	Other			42	1	Recall period from beginning of epidemic through beginning of study; M√©decins Sans Fronti√®res = doctors without borders Heads of household answered for all household members on past illness, thus reports could be about themselves or another person in the house	18	44	0	Male	Severe	lethargy or altered consciousness		1	0	Data extrated manually from study's excel datasheet by MHM using pivot tables in excel. Worksheet showing extraction process can be found in Extraction file in Care Seeking Review channel on Teams	MHM	Complete	0	0	1	0	1	1	1	1	Severe diarrhea subset of diarrhea, distinguished by prescence of certain symptoms	N/a	1	1	0	Not reported	Data reported only once
50	Geographic Distribution and Mortality Risk Factors during the Cholera Outbreak in a Rural Region of Haiti, 2010-2011	doi.org/10.1371/journal.pntd.0003605	Survey	Cluster	Heads of households within rural villages in Nord, Haiti	Head of household	Diarrhea: at least three watery stools within a 24-hour period Severe diarrhea: self-reported lethargy or altered consciousness during the diarrheal illness	Severe diarrhea (danger signs, dehydration, hospitalization, 1+ week)	2011-04-22	2011-05-13	During a cholera outbreak	Cholera epidemic began in 2010; 600,000 cases of cholera and 7,000 deaths reported within first two years		50_as	Borgne; male; 18-44; severe	HTI	Haiti	Nord	Borgne	Borgne		Rural	Villages in the districts of Plaisance and Port Margot are mainly accessible by roads, while villages in the more mountainous districts of Pilate and Borgne are more difficult to reach due to their mountainous terrain	Where did you seek care?	0	Any care	Other (describe in notes)	170	Oral rehydration points	Health post			42	11	Recall period from beginning of epidemic through beginning of study Heads of household answered for all household members on past illness, thus reports could be about themselves or another person in the house	18	44	0	Male	Severe	lethargy or altered consciousness		1	0	Data extrated manually from study's excel datasheet by MHM using pivot tables in excel. Worksheet showing extraction process can be found in Extraction file in Care Seeking Review channel on Teams	MHM	Complete	0	0	1	0	1	1	1	1	Severe diarrhea subset of diarrhea, distinguished by prescence of certain symptoms	N/a	1	1	0	Not reported	Data reported only once
50	Geographic Distribution and Mortality Risk Factors during the Cholera Outbreak in a Rural Region of Haiti, 2010-2011	doi.org/10.1371/journal.pntd.0003605	Survey	Cluster	Heads of households within rural villages in Nord, Haiti	Head of household	Diarrhea: at least three watery stools within a 24-hour period Severe diarrhea: self-reported lethargy or altered consciousness during the diarrheal illness	Severe diarrhea (danger signs, dehydration, hospitalization, 1+ week)	2011-04-22	2011-05-13	During a cholera outbreak	Cholera epidemic began in 2010; 600,000 cases of cholera and 7,000 deaths reported within first two years		50_as	Borgne; male; 18-44; severe	HTI	Haiti	Nord	Borgne	Borgne		Rural	Villages in the districts of Plaisance and Port Margot are mainly accessible by roads, while villages in the more mountainous districts of Pilate and Borgne are more difficult to reach due to their mountainous terrain	Where did you seek care?	0	Any care	Other (describe in notes)	170	Doctor	Hospital/Clinic			42	0	Recall period from beginning of epidemic through beginning of study Heads of household answered for all household members on past illness, thus reports could be about themselves or another person in the house	18	44	0	Male	Severe	lethargy or altered consciousness		1	0	Data extrated manually from study's excel datasheet by MHM using pivot tables in excel. Worksheet showing extraction process can be found in Extraction file in Care Seeking Review channel on Teams	MHM	Complete	0	0	1	0	1	1	1	1	Severe diarrhea subset of diarrhea, distinguished by prescence of certain symptoms	N/a	1	1	0	Not reported	Data reported only once
50	Geographic Distribution and Mortality Risk Factors during the Cholera Outbreak in a Rural Region of Haiti, 2010-2011	doi.org/10.1371/journal.pntd.0003605	Survey	Cluster	Heads of households within rural villages in Nord, Haiti	Head of household	Diarrhea: at least three watery stools within a 24-hour period Severe diarrhea: self-reported lethargy or altered consciousness during the diarrheal illness	Severe diarrhea (danger signs, dehydration, hospitalization, 1+ week)	2011-04-22	2011-05-13	During a cholera outbreak	Cholera epidemic began in 2010; 600,000 cases of cholera and 7,000 deaths reported within first two years		50_as	Borgne; male; 18-44; severe	HTI	Haiti	Nord	Borgne	Borgne		Rural	Villages in the districts of Plaisance and Port Margot are mainly accessible by roads, while villages in the more mountainous districts of Pilate and Borgne are more difficult to reach due to their mountainous terrain	Where did you seek care?	0	Any care	Other (describe in notes)	170	Traditional medicine	Traditional Healer			42	0	Recall period from beginning of epidemic through beginning of study Heads of household answered for all household members on past illness, thus reports could be about themselves or another person in the house	18	44	0	Male	Severe	lethargy or altered consciousness		1	0	Data extrated manually from study's excel datasheet by MHM using pivot tables in excel. Worksheet showing extraction process can be found in Extraction file in Care Seeking Review channel on Teams	MHM	Complete	0	0	1	0	1	1	1	1	Severe diarrhea subset of diarrhea, distinguished by prescence of certain symptoms	N/a	1	1	0	Not reported	Data reported only once
50	Geographic Distribution and Mortality Risk Factors during the Cholera Outbreak in a Rural Region of Haiti, 2010-2011	doi.org/10.1371/journal.pntd.0003605	Survey	Cluster	Heads of households within rural villages in Nord, Haiti	Head of household	Diarrhea: at least three watery stools within a 24-hour period Severe diarrhea: self-reported lethargy or altered consciousness during the diarrheal illness	Severe diarrhea (danger signs, dehydration, hospitalization, 1+ week)	2011-04-22	2011-05-13	During a cholera outbreak	Cholera epidemic began in 2010; 600,000 cases of cholera and 7,000 deaths reported within first two years		50_as	Borgne; male; 18-44; severe	HTI	Haiti	Nord	Borgne	Borgne		Rural	Villages in the districts of Plaisance and Port Margot are mainly accessible by roads, while villages in the more mountainous districts of Pilate and Borgne are more difficult to reach due to their mountainous terrain	Where did you seek care?	0	Any care	Other (describe in notes)	170	Other	Other			42	0	Recall period from beginning of epidemic through beginning of study; M√©decins Sans Fronti√®res = doctors without borders Heads of household answered for all household members on past illness, thus reports could be about themselves or another person in the house	18	44	0	Male	Severe	lethargy or altered consciousness		1	0	Data extrated manually from study's excel datasheet by MHM using pivot tables in excel. Worksheet showing extraction process can be found in Extraction file in Care Seeking Review channel on Teams	MHM	Complete	0	0	1	0	1	1	1	1	Severe diarrhea subset of diarrhea, distinguished by prescence of certain symptoms	N/a	1	1	0	Not reported	Data reported only once
50	Geographic Distribution and Mortality Risk Factors during the Cholera Outbreak in a Rural Region of Haiti, 2010-2011	doi.org/10.1371/journal.pntd.0003605	Survey	Cluster	Heads of households within rural villages in Nord, Haiti	Head of household	Diarrhea: at least three watery stools within a 24-hour period Severe diarrhea: self-reported lethargy or altered consciousness during the diarrheal illness	Severe diarrhea (danger signs, dehydration, hospitalization, 1+ week)	2011-04-22	2011-05-13	During a cholera outbreak	Cholera epidemic began in 2010; 600,000 cases of cholera and 7,000 deaths reported within first two years		50_at	Borgne; female; 18-44; severe	HTI	Haiti	Nord	Borgne	Borgne		Rural	Villages in the districts of Plaisance and Port Margot are mainly accessible by roads, while villages in the more mountainous districts of Pilate and Borgne are more difficult to reach due to their mountainous terrain	Where did you seek care?	0	Any care	Other (describe in notes)	170	M√©decins Sans Fronti√®res/Cholera treatment center/cholera treatment units	Hospital/Clinic			67	29	Recall period from beginning of epidemic through beginning of study Heads of household answered for all household members on past illness, thus reports could be about themselves or another person in the house	18	44	0	Female	Severe	lethargy or altered consciousness		1	0	Data extrated manually from study's excel datasheet by MHM using pivot tables in excel. Worksheet showing extraction process can be found in Extraction file in Care Seeking Review channel on Teams	MHM	Complete	0	0	1	0	1	1	1	1	Severe diarrhea subset of diarrhea, distinguished by prescence of certain symptoms	N/a	1	1	0	Not reported	Data reported only once
50	Geographic Distribution and Mortality Risk Factors during the Cholera Outbreak in a Rural Region of Haiti, 2010-2011	doi.org/10.1371/journal.pntd.0003605	Survey	Cluster	Heads of households within rural villages in Nord, Haiti	Head of household	Diarrhea: at least three watery stools within a 24-hour period Severe diarrhea: self-reported lethargy or altered consciousness during the diarrheal illness	Severe diarrhea (danger signs, dehydration, hospitalization, 1+ week)	2011-04-22	2011-05-13	During a cholera outbreak	Cholera epidemic began in 2010; 600,000 cases of cholera and 7,000 deaths reported within first two years		50_at	Borgne; female; 18-44; severe	HTI	Haiti	Nord	Borgne	Borgne		Rural	Villages in the districts of Plaisance and Port Margot are mainly accessible by roads, while villages in the more mountainous districts of Pilate and Borgne are more difficult to reach due to their mountainous terrain	Where did you seek care?	0	Any care	Other (describe in notes)	170	Hospital	Hospital/Clinic			67	6	Recall period from beginning of epidemic through beginning of study; M√©decins Sans Fronti√®res = doctors without borders Heads of household answered for all household members on past illness, thus reports could be about themselves or another person in the house	18	44	0	Female	Severe	lethargy or altered consciousness		1	0	Data extrated manually from study's excel datasheet by MHM using pivot tables in excel. Worksheet showing extraction process can be found in Extraction file in Care Seeking Review channel on Teams	MHM	Complete	0	0	1	0	1	1	1	1	Severe diarrhea subset of diarrhea, distinguished by prescence of certain symptoms	N/a	1	1	0	Not reported	Data reported only once
50	Geographic Distribution and Mortality Risk Factors during the Cholera Outbreak in a Rural Region of Haiti, 2010-2011	doi.org/10.1371/journal.pntd.0003605	Survey	Cluster	Heads of households within rural villages in Nord, Haiti	Head of household	Diarrhea: at least three watery stools within a 24-hour period Severe diarrhea: self-reported lethargy or altered consciousness during the diarrheal illness	Severe diarrhea (danger signs, dehydration, hospitalization, 1+ week)	2011-04-22	2011-05-13	During a cholera outbreak	Cholera epidemic began in 2010; 600,000 cases of cholera and 7,000 deaths reported within first two years		50_at	Borgne; female; 18-44; severe	HTI	Haiti	Nord	Borgne	Borgne		Rural	Villages in the districts of Plaisance and Port Margot are mainly accessible by roads, while villages in the more mountainous districts of Pilate and Borgne are more difficult to reach due to their mountainous terrain	Where did you seek care?	0	Any care	Other (describe in notes)	170	Non- M√©decins Sans Fronti√®res/Cholera treatment center/cholera treatment units	Other			67	4	Recall period from beginning of epidemic through beginning of study Heads of household answered for all household members on past illness, thus reports could be about themselves or another person in the house	18	44	0	Female	Severe	lethargy or altered consciousness		1	0	Data extrated manually from study's excel datasheet by MHM using pivot tables in excel. Worksheet showing extraction process can be found in Extraction file in Care Seeking Review channel on Teams	MHM	Complete	0	0	1	0	1	1	1	1	Severe diarrhea subset of diarrhea, distinguished by prescence of certain symptoms	N/a	1	1	0	Not reported	Data reported only once
50	Geographic Distribution and Mortality Risk Factors during the Cholera Outbreak in a Rural Region of Haiti, 2010-2011	doi.org/10.1371/journal.pntd.0003605	Survey	Cluster	Heads of households within rural villages in Nord, Haiti	Head of household	Diarrhea: at least three watery stools within a 24-hour period Severe diarrhea: self-reported lethargy or altered consciousness during the diarrheal illness	Severe diarrhea (danger signs, dehydration, hospitalization, 1+ week)	2011-04-22	2011-05-13	During a cholera outbreak	Cholera epidemic began in 2010; 600,000 cases of cholera and 7,000 deaths reported within first two years		50_at	Borgne; female; 18-44; severe	HTI	Haiti	Nord	Borgne	Borgne		Rural	Villages in the districts of Plaisance and Port Margot are mainly accessible by roads, while villages in the more mountainous districts of Pilate and Borgne are more difficult to reach due to their mountainous terrain	Where did you seek care?	0	Any care	Other (describe in notes)	170	Oral rehydration points	Health post			67	17	Recall period from beginning of epidemic through beginning of study Heads of household answered for all household members on past illness, thus reports could be about themselves or another person in the house	18	44	0	Female	Severe	lethargy or altered consciousness		1	0	Data extrated manually from study's excel datasheet by MHM using pivot tables in excel. Worksheet showing extraction process can be found in Extraction file in Care Seeking Review channel on Teams	MHM	Complete	0	0	1	0	1	1	1	1	Severe diarrhea subset of diarrhea, distinguished by prescence of certain symptoms	N/a	1	1	0	Not reported	Data reported only once
50	Geographic Distribution and Mortality Risk Factors during the Cholera Outbreak in a Rural Region of Haiti, 2010-2011	doi.org/10.1371/journal.pntd.0003605	Survey	Cluster	Heads of households within rural villages in Nord, Haiti	Head of household	Diarrhea: at least three watery stools within a 24-hour period Severe diarrhea: self-reported lethargy or altered consciousness during the diarrheal illness	Severe diarrhea (danger signs, dehydration, hospitalization, 1+ week)	2011-04-22	2011-05-13	During a cholera outbreak	Cholera epidemic began in 2010; 600,000 cases of cholera and 7,000 deaths reported within first two years		50_at	Borgne; female; 18-44; severe	HTI	Haiti	Nord	Borgne	Borgne		Rural	Villages in the districts of Plaisance and Port Margot are mainly accessible by roads, while villages in the more mountainous districts of Pilate and Borgne are more difficult to reach due to their mountainous terrain	Where did you seek care?	0	Any care	Other (describe in notes)	170	Doctor	Hospital/Clinic			67	0	Recall period from beginning of epidemic through beginning of study Heads of household answered for all household members on past illness, thus reports could be about themselves or another person in the house	18	44	0	Female	Severe	lethargy or altered consciousness		1	0	Data extrated manually from study's excel datasheet by MHM using pivot tables in excel. Worksheet showing extraction process can be found in Extraction file in Care Seeking Review channel on Teams	MHM	Complete	0	0	1	0	1	1	1	1	Severe diarrhea subset of diarrhea, distinguished by prescence of certain symptoms	N/a	1	1	0	Not reported	Data reported only once
50	Geographic Distribution and Mortality Risk Factors during the Cholera Outbreak in a Rural Region of Haiti, 2010-2011	doi.org/10.1371/journal.pntd.0003605	Survey	Cluster	Heads of households within rural villages in Nord, Haiti	Head of household	Diarrhea: at least three watery stools within a 24-hour period Severe diarrhea: self-reported lethargy or altered consciousness during the diarrheal illness	Severe diarrhea (danger signs, dehydration, hospitalization, 1+ week)	2011-04-22	2011-05-13	During a cholera outbreak	Cholera epidemic began in 2010; 600,000 cases of cholera and 7,000 deaths reported within first two years		50_at	Borgne; female; 18-44; severe	HTI	Haiti	Nord	Borgne	Borgne		Rural	Villages in the districts of Plaisance and Port Margot are mainly accessible by roads, while villages in the more mountainous districts of Pilate and Borgne are more difficult to reach due to their mountainous terrain	Where did you seek care?	0	Any care	Other (describe in notes)	170	Traditional medicine	Traditional Healer			67	0	Recall period from beginning of epidemic through beginning of study Heads of household answered for all household members on past illness, thus reports could be about themselves or another person in the house	18	44	0	Female	Severe	lethargy or altered consciousness		1	0	Data extrated manually from study's excel datasheet by MHM using pivot tables in excel. Worksheet showing extraction process can be found in Extraction file in Care Seeking Review channel on Teams	MHM	Complete	0	0	1	0	1	1	1	1	Severe diarrhea subset of diarrhea, distinguished by prescence of certain symptoms	N/a	1	1	0	Not reported	Data reported only once
50	Geographic Distribution and Mortality Risk Factors during the Cholera Outbreak in a Rural Region of Haiti, 2010-2011	doi.org/10.1371/journal.pntd.0003605	Survey	Cluster	Heads of households within rural villages in Nord, Haiti	Head of household	Diarrhea: at least three watery stools within a 24-hour period Severe diarrhea: self-reported lethargy or altered consciousness during the diarrheal illness	Severe diarrhea (danger signs, dehydration, hospitalization, 1+ week)	2011-04-22	2011-05-13	During a cholera outbreak	Cholera epidemic began in 2010; 600,000 cases of cholera and 7,000 deaths reported within first two years		50_at	Borgne; female; 18-44; severe	HTI	Haiti	Nord	Borgne	Borgne		Rural	Villages in the districts of Plaisance and Port Margot are mainly accessible by roads, while villages in the more mountainous districts of Pilate and Borgne are more difficult to reach due to their mountainous terrain	Where did you seek care?	0	Any care	Other (describe in notes)	170	Other	Other			67	0	Recall period from beginning of epidemic through beginning of study; M√©decins Sans Fronti√®res = doctors without borders Heads of household answered for all household members on past illness, thus reports could be about themselves or another person in the house	18	44	0	Female	Severe	lethargy or altered consciousness		1	0	Data extrated manually from study's excel datasheet by MHM using pivot tables in excel. Worksheet showing extraction process can be found in Extraction file in Care Seeking Review channel on Teams	MHM	Complete	0	0	1	0	1	1	1	1	Severe diarrhea subset of diarrhea, distinguished by prescence of certain symptoms	N/a	1	1	0	Not reported	Data reported only once
50	Geographic Distribution and Mortality Risk Factors during the Cholera Outbreak in a Rural Region of Haiti, 2010-2011	doi.org/10.1371/journal.pntd.0003605	Survey	Cluster	Heads of households within rural villages in Nord, Haiti	Head of household	Diarrhea: at least three watery stools within a 24-hour period Severe diarrhea: self-reported lethargy or altered consciousness during the diarrheal illness	Severe diarrhea (danger signs, dehydration, hospitalization, 1+ week)	2011-04-22	2011-05-13	During a cholera outbreak	Cholera epidemic began in 2010; 600,000 cases of cholera and 7,000 deaths reported within first two years		50_au	Borgne; male; 45-64; severe	HTI	Haiti	Nord	Borgne	Borgne		Rural	Villages in the districts of Plaisance and Port Margot are mainly accessible by roads, while villages in the more mountainous districts of Pilate and Borgne are more difficult to reach due to their mountainous terrain	Where did you seek care?	0	Any care	Other (describe in notes)	170	M√©decins Sans Fronti√®res/Cholera treatment center/cholera treatment units	Hospital/Clinic			35	12	Recall period from beginning of epidemic through beginning of study; M√©decins Sans Fronti√®res = doctors without borders Heads of household answered for all household members on past illness, thus reports could be about themselves or another person in the house	45	64	0	Male	Severe	lethargy or altered consciousness		1	0	Data extrated manually from study's excel datasheet by MHM using pivot tables in excel. Worksheet showing extraction process can be found in Extraction file in Care Seeking Review channel on Teams	MHM	Complete	0	0	1	0	1	1	1	1	Severe diarrhea subset of diarrhea, distinguished by prescence of certain symptoms	N/a	1	1	0	Not reported	Data reported only once
50	Geographic Distribution and Mortality Risk Factors during the Cholera Outbreak in a Rural Region of Haiti, 2010-2011	doi.org/10.1371/journal.pntd.0003605	Survey	Cluster	Heads of households within rural villages in Nord, Haiti	Head of household	Diarrhea: at least three watery stools within a 24-hour period Severe diarrhea: self-reported lethargy or altered consciousness during the diarrheal illness	Severe diarrhea (danger signs, dehydration, hospitalization, 1+ week)	2011-04-22	2011-05-13	During a cholera outbreak	Cholera epidemic began in 2010; 600,000 cases of cholera and 7,000 deaths reported within first two years		50_au	Borgne; male; 45-64; severe	HTI	Haiti	Nord	Borgne	Borgne		Rural	Villages in the districts of Plaisance and Port Margot are mainly accessible by roads, while villages in the more mountainous districts of Pilate and Borgne are more difficult to reach due to their mountainous terrain	Where did you seek care?	0	Any care	Other (describe in notes)	170	Hospital	Hospital/Clinic			35	1	Recall period from beginning of epidemic through beginning of study Heads of household answered for all household members on past illness, thus reports could be about themselves or another person in the house	45	64	0	Male	Severe	lethargy or altered consciousness		1	0	Data extrated manually from study's excel datasheet by MHM using pivot tables in excel. Worksheet showing extraction process can be found in Extraction file in Care Seeking Review channel on Teams	MHM	Complete	0	0	1	0	1	1	1	1	Severe diarrhea subset of diarrhea, distinguished by prescence of certain symptoms	N/a	1	1	0	Not reported	Data reported only once
50	Geographic Distribution and Mortality Risk Factors during the Cholera Outbreak in a Rural Region of Haiti, 2010-2011	doi.org/10.1371/journal.pntd.0003605	Survey	Cluster	Heads of households within rural villages in Nord, Haiti	Head of household	Diarrhea: at least three watery stools within a 24-hour period Severe diarrhea: self-reported lethargy or altered consciousness during the diarrheal illness	Severe diarrhea (danger signs, dehydration, hospitalization, 1+ week)	2011-04-22	2011-05-13	During a cholera outbreak	Cholera epidemic began in 2010; 600,000 cases of cholera and 7,000 deaths reported within first two years		50_au	Borgne; male; 45-64; severe	HTI	Haiti	Nord	Borgne	Borgne		Rural	Villages in the districts of Plaisance and Port Margot are mainly accessible by roads, while villages in the more mountainous districts of Pilate and Borgne are more difficult to reach due to their mountainous terrain	Where did you seek care?	0	Any care	Other (describe in notes)	170	Non- M√©decins Sans Fronti√®res/Cholera treatment center/cholera treatment units	Other			35	3	Recall period from beginning of epidemic through beginning of study; M√©decins Sans Fronti√®res = doctors without borders Heads of household answered for all household members on past illness, thus reports could be about themselves or another person in the house	45	64	0	Male	Severe	lethargy or altered consciousness		1	0	Data extrated manually from study's excel datasheet by MHM using pivot tables in excel. Worksheet showing extraction process can be found in Extraction file in Care Seeking Review channel on Teams	MHM	Complete	0	0	1	0	1	1	1	1	Severe diarrhea subset of diarrhea, distinguished by prescence of certain symptoms	N/a	1	1	0	Not reported	Data reported only once
50	Geographic Distribution and Mortality Risk Factors during the Cholera Outbreak in a Rural Region of Haiti, 2010-2011	doi.org/10.1371/journal.pntd.0003605	Survey	Cluster	Heads of households within rural villages in Nord, Haiti	Head of household	Diarrhea: at least three watery stools within a 24-hour period Severe diarrhea: self-reported lethargy or altered consciousness during the diarrheal illness	Severe diarrhea (danger signs, dehydration, hospitalization, 1+ week)	2011-04-22	2011-05-13	During a cholera outbreak	Cholera epidemic began in 2010; 600,000 cases of cholera and 7,000 deaths reported within first two years		50_au	Borgne; male; 45-64; severe	HTI	Haiti	Nord	Borgne	Borgne		Rural	Villages in the districts of Plaisance and Port Margot are mainly accessible by roads, while villages in the more mountainous districts of Pilate and Borgne are more difficult to reach due to their mountainous terrain	Where did you seek care?	0	Any care	Other (describe in notes)	170	Oral rehydration points	Health post			35	7	Recall period from beginning of epidemic through beginning of study Heads of household answered for all household members on past illness, thus reports could be about themselves or another person in the house	45	64	0	Male	Severe	lethargy or altered consciousness		1	0	Data extrated manually from study's excel datasheet by MHM using pivot tables in excel. Worksheet showing extraction process can be found in Extraction file in Care Seeking Review channel on Teams	MHM	Complete	0	0	1	0	1	1	1	1	Severe diarrhea subset of diarrhea, distinguished by prescence of certain symptoms	N/a	1	1	0	Not reported	Data reported only once
50	Geographic Distribution and Mortality Risk Factors during the Cholera Outbreak in a Rural Region of Haiti, 2010-2011	doi.org/10.1371/journal.pntd.0003605	Survey	Cluster	Heads of households within rural villages in Nord, Haiti	Head of household	Diarrhea: at least three watery stools within a 24-hour period Severe diarrhea: self-reported lethargy or altered consciousness during the diarrheal illness	Severe diarrhea (danger signs, dehydration, hospitalization, 1+ week)	2011-04-22	2011-05-13	During a cholera outbreak	Cholera epidemic began in 2010; 600,000 cases of cholera and 7,000 deaths reported within first two years		50_au	Borgne; male; 45-64; severe	HTI	Haiti	Nord	Borgne	Borgne		Rural	Villages in the districts of Plaisance and Port Margot are mainly accessible by roads, while villages in the more mountainous districts of Pilate and Borgne are more difficult to reach due to their mountainous terrain	Where did you seek care?	0	Any care	Other (describe in notes)	170	Doctor	Hospital/Clinic			35	0	Recall period from beginning of epidemic through beginning of study Heads of household answered for all household members on past illness, thus reports could be about themselves or another person in the house	45	64	0	Male	Severe	lethargy or altered consciousness		1	0	Data extrated manually from study's excel datasheet by MHM using pivot tables in excel. Worksheet showing extraction process can be found in Extraction file in Care Seeking Review channel on Teams	MHM	Complete	0	0	1	0	1	1	1	1	Severe diarrhea subset of diarrhea, distinguished by prescence of certain symptoms	N/a	1	1	0	Not reported	Data reported only once
50	Geographic Distribution and Mortality Risk Factors during the Cholera Outbreak in a Rural Region of Haiti, 2010-2011	doi.org/10.1371/journal.pntd.0003605	Survey	Cluster	Heads of households within rural villages in Nord, Haiti	Head of household	Diarrhea: at least three watery stools within a 24-hour period Severe diarrhea: self-reported lethargy or altered consciousness during the diarrheal illness	Severe diarrhea (danger signs, dehydration, hospitalization, 1+ week)	2011-04-22	2011-05-13	During a cholera outbreak	Cholera epidemic began in 2010; 600,000 cases of cholera and 7,000 deaths reported within first two years		50_au	Borgne; male; 45-64; severe	HTI	Haiti	Nord	Borgne	Borgne		Rural	Villages in the districts of Plaisance and Port Margot are mainly accessible by roads, while villages in the more mountainous districts of Pilate and Borgne are more difficult to reach due to their mountainous terrain	Where did you seek care?	0	Any care	Other (describe in notes)	170	Traditional medicine	Traditional Healer			35	0	Recall period from beginning of epidemic through beginning of study Heads of household answered for all household members on past illness, thus reports could be about themselves or another person in the house	45	64	0	Male	Severe	lethargy or altered consciousness		1	0	Data extrated manually from study's excel datasheet by MHM using pivot tables in excel. Worksheet showing extraction process can be found in Extraction file in Care Seeking Review channel on Teams	MHM	Complete	0	0	1	0	1	1	1	1	Severe diarrhea subset of diarrhea, distinguished by prescence of certain symptoms	N/a	1	1	0	Not reported	Data reported only once
50	Geographic Distribution and Mortality Risk Factors during the Cholera Outbreak in a Rural Region of Haiti, 2010-2011	doi.org/10.1371/journal.pntd.0003605	Survey	Cluster	Heads of households within rural villages in Nord, Haiti	Head of household	Diarrhea: at least three watery stools within a 24-hour period Severe diarrhea: self-reported lethargy or altered consciousness during the diarrheal illness	Severe diarrhea (danger signs, dehydration, hospitalization, 1+ week)	2011-04-22	2011-05-13	During a cholera outbreak	Cholera epidemic began in 2010; 600,000 cases of cholera and 7,000 deaths reported within first two years		50_au	Borgne; male; 45-64; severe	HTI	Haiti	Nord	Borgne	Borgne		Rural	Villages in the districts of Plaisance and Port Margot are mainly accessible by roads, while villages in the more mountainous districts of Pilate and Borgne are more difficult to reach due to their mountainous terrain	Where did you seek care?	0	Any care	Other (describe in notes)	170	Other	Other			35	0	Recall period from beginning of epidemic through beginning of study Heads of household answered for all household members on past illness, thus reports could be about themselves or another person in the house	45	64	0	Male	Severe	lethargy or altered consciousness		1	0	Data extrated manually from study's excel datasheet by MHM using pivot tables in excel. Worksheet showing extraction process can be found in Extraction file in Care Seeking Review channel on Teams	MHM	Complete	0	0	1	0	1	1	1	1	Severe diarrhea subset of diarrhea, distinguished by prescence of certain symptoms	N/a	1	1	0	Not reported	Data reported only once
50	Geographic Distribution and Mortality Risk Factors during the Cholera Outbreak in a Rural Region of Haiti, 2010-2011	doi.org/10.1371/journal.pntd.0003605	Survey	Cluster	Heads of households within rural villages in Nord, Haiti	Head of household	Diarrhea: at least three watery stools within a 24-hour period Severe diarrhea: self-reported lethargy or altered consciousness during the diarrheal illness	Severe diarrhea (danger signs, dehydration, hospitalization, 1+ week)	2011-04-22	2011-05-13	During a cholera outbreak	Cholera epidemic began in 2010; 600,000 cases of cholera and 7,000 deaths reported within first two years		50_av	Borgne; female; 45-64; severe	HTI	Haiti	Nord	Borgne	Borgne		Rural	Villages in the districts of Plaisance and Port Margot are mainly accessible by roads, while villages in the more mountainous districts of Pilate and Borgne are more difficult to reach due to their mountainous terrain	Where did you seek care?	0	Any care	Other (describe in notes)	170	M√©decins Sans Fronti√®res/Cholera treatment center/cholera treatment units	Hospital/Clinic			35	10	Recall period from beginning of epidemic through beginning of study; M√©decins Sans Fronti√®res = doctors without borders Heads of household answered for all household members on past illness, thus reports could be about themselves or another person in the house	45	64	0	Female	Severe	lethargy or altered consciousness		1	0	Data extrated manually from study's excel datasheet by MHM using pivot tables in excel. Worksheet showing extraction process can be found in Extraction file in Care Seeking Review channel on Teams	MHM	Complete	0	0	1	0	1	1	1	1	Severe diarrhea subset of diarrhea, distinguished by prescence of certain symptoms	N/a	1	1	0	Not reported	Data reported only once
50	Geographic Distribution and Mortality Risk Factors during the Cholera Outbreak in a Rural Region of Haiti, 2010-2011	doi.org/10.1371/journal.pntd.0003605	Survey	Cluster	Heads of households within rural villages in Nord, Haiti	Head of household	Diarrhea: at least three watery stools within a 24-hour period Severe diarrhea: self-reported lethargy or altered consciousness during the diarrheal illness	Severe diarrhea (danger signs, dehydration, hospitalization, 1+ week)	2011-04-22	2011-05-13	During a cholera outbreak	Cholera epidemic began in 2010; 600,000 cases of cholera and 7,000 deaths reported within first two years		50_av	Borgne; female; 45-64; severe	HTI	Haiti	Nord	Borgne	Borgne		Rural	Villages in the districts of Plaisance and Port Margot are mainly accessible by roads, while villages in the more mountainous districts of Pilate and Borgne are more difficult to reach due to their mountainous terrain	Where did you seek care?	0	Any care	Other (describe in notes)	170	Hospital	Hospital/Clinic			35	3	Recall period from beginning of epidemic through beginning of study Heads of household answered for all household members on past illness, thus reports could be about themselves or another person in the house	45	64	0	Female	Severe	lethargy or altered consciousness		1	0	Data extrated manually from study's excel datasheet by MHM using pivot tables in excel. Worksheet showing extraction process can be found in Extraction file in Care Seeking Review channel on Teams	MHM	Complete	0	0	1	0	1	1	1	1	Severe diarrhea subset of diarrhea, distinguished by prescence of certain symptoms	N/a	1	1	0	Not reported	Data reported only once
50	Geographic Distribution and Mortality Risk Factors during the Cholera Outbreak in a Rural Region of Haiti, 2010-2011	doi.org/10.1371/journal.pntd.0003605	Survey	Cluster	Heads of households within rural villages in Nord, Haiti	Head of household	Diarrhea: at least three watery stools within a 24-hour period Severe diarrhea: self-reported lethargy or altered consciousness during the diarrheal illness	Severe diarrhea (danger signs, dehydration, hospitalization, 1+ week)	2011-04-22	2011-05-13	During a cholera outbreak	Cholera epidemic began in 2010; 600,000 cases of cholera and 7,000 deaths reported within first two years		50_av	Borgne; female; 45-64; severe	HTI	Haiti	Nord	Borgne	Borgne		Rural	Villages in the districts of Plaisance and Port Margot are mainly accessible by roads, while villages in the more mountainous districts of Pilate and Borgne are more difficult to reach due to their mountainous terrain	Where did you seek care?	0	Any care	Other (describe in notes)	170	Non- M√©decins Sans Fronti√®res/Cholera treatment center/cholera treatment units	Other			35	2	Recall period from beginning of epidemic through beginning of study; M√©decins Sans Fronti√®res = doctors without borders Heads of household answered for all household members on past illness, thus reports could be about themselves or another person in the house	45	64	0	Female	Severe	lethargy or altered consciousness		1	0	Data extrated manually from study's excel datasheet by MHM using pivot tables in excel. Worksheet showing extraction process can be found in Extraction file in Care Seeking Review channel on Teams	MHM	Complete	0	0	1	0	1	1	1	1	Severe diarrhea subset of diarrhea, distinguished by prescence of certain symptoms	N/a	1	1	0	Not reported	Data reported only once
50	Geographic Distribution and Mortality Risk Factors during the Cholera Outbreak in a Rural Region of Haiti, 2010-2011	doi.org/10.1371/journal.pntd.0003605	Survey	Cluster	Heads of households within rural villages in Nord, Haiti	Head of household	Diarrhea: at least three watery stools within a 24-hour period Severe diarrhea: self-reported lethargy or altered consciousness during the diarrheal illness	Severe diarrhea (danger signs, dehydration, hospitalization, 1+ week)	2011-04-22	2011-05-13	During a cholera outbreak	Cholera epidemic began in 2010; 600,000 cases of cholera and 7,000 deaths reported within first two years		50_av	Borgne; female; 45-64; severe	HTI	Haiti	Nord	Borgne	Borgne		Rural	Villages in the districts of Plaisance and Port Margot are mainly accessible by roads, while villages in the more mountainous districts of Pilate and Borgne are more difficult to reach due to their mountainous terrain	Where did you seek care?	0	Any care	Other (describe in notes)	170	Oral rehydration points	Health post			35	9	Recall period from beginning of epidemic through beginning of study Heads of household answered for all household members on past illness, thus reports could be about themselves or another person in the house	45	64	0	Female	Severe	lethargy or altered consciousness		1	0	Data extrated manually from study's excel datasheet by MHM using pivot tables in excel. Worksheet showing extraction process can be found in Extraction file in Care Seeking Review channel on Teams	MHM	Complete	0	0	1	0	1	1	1	1	Severe diarrhea subset of diarrhea, distinguished by prescence of certain symptoms	N/a	1	1	0	Not reported	Data reported only once
50	Geographic Distribution and Mortality Risk Factors during the Cholera Outbreak in a Rural Region of Haiti, 2010-2011	doi.org/10.1371/journal.pntd.0003605	Survey	Cluster	Heads of households within rural villages in Nord, Haiti	Head of household	Diarrhea: at least three watery stools within a 24-hour period Severe diarrhea: self-reported lethargy or altered consciousness during the diarrheal illness	Severe diarrhea (danger signs, dehydration, hospitalization, 1+ week)	2011-04-22	2011-05-13	During a cholera outbreak	Cholera epidemic began in 2010; 600,000 cases of cholera and 7,000 deaths reported within first two years		50_av	Borgne; female; 45-64; severe	HTI	Haiti	Nord	Borgne	Borgne		Rural	Villages in the districts of Plaisance and Port Margot are mainly accessible by roads, while villages in the more mountainous districts of Pilate and Borgne are more difficult to reach due to their mountainous terrain	Where did you seek care?	0	Any care	Other (describe in notes)	170	Doctor	Hospital/Clinic			35	0	Recall period from beginning of epidemic through beginning of study Heads of household answered for all household members on past illness, thus reports could be about themselves or another person in the house	45	64	0	Female	Severe	lethargy or altered consciousness		1	0	Data extrated manually from study's excel datasheet by MHM using pivot tables in excel. Worksheet showing extraction process can be found in Extraction file in Care Seeking Review channel on Teams	MHM	Complete	0	0	1	0	1	1	1	1	Severe diarrhea subset of diarrhea, distinguished by prescence of certain symptoms	N/a	1	1	0	Not reported	Data reported only once
50	Geographic Distribution and Mortality Risk Factors during the Cholera Outbreak in a Rural Region of Haiti, 2010-2011	doi.org/10.1371/journal.pntd.0003605	Survey	Cluster	Heads of households within rural villages in Nord, Haiti	Head of household	Diarrhea: at least three watery stools within a 24-hour period Severe diarrhea: self-reported lethargy or altered consciousness during the diarrheal illness	Severe diarrhea (danger signs, dehydration, hospitalization, 1+ week)	2011-04-22	2011-05-13	During a cholera outbreak	Cholera epidemic began in 2010; 600,000 cases of cholera and 7,000 deaths reported within first two years		50_av	Borgne; female; 45-64; severe	HTI	Haiti	Nord	Borgne	Borgne		Rural	Villages in the districts of Plaisance and Port Margot are mainly accessible by roads, while villages in the more mountainous districts of Pilate and Borgne are more difficult to reach due to their mountainous terrain	Where did you seek care?	0	Any care	Other (describe in notes)	170	Traditional medicine	Traditional Healer			35	0	Recall period from beginning of epidemic through beginning of study Heads of household answered for all household members on past illness, thus reports could be about themselves or another person in the house	45	64	0	Female	Severe	lethargy or altered consciousness		1	0	Data extrated manually from study's excel datasheet by MHM using pivot tables in excel. Worksheet showing extraction process can be found in Extraction file in Care Seeking Review channel on Teams	MHM	Complete	0	0	1	0	1	1	1	1	Severe diarrhea subset of diarrhea, distinguished by prescence of certain symptoms	N/a	1	1	0	Not reported	Data reported only once
50	Geographic Distribution and Mortality Risk Factors during the Cholera Outbreak in a Rural Region of Haiti, 2010-2011	doi.org/10.1371/journal.pntd.0003605	Survey	Cluster	Heads of households within rural villages in Nord, Haiti	Head of household	Diarrhea: at least three watery stools within a 24-hour period Severe diarrhea: self-reported lethargy or altered consciousness during the diarrheal illness	Severe diarrhea (danger signs, dehydration, hospitalization, 1+ week)	2011-04-22	2011-05-13	During a cholera outbreak	Cholera epidemic began in 2010; 600,000 cases of cholera and 7,000 deaths reported within first two years		50_av	Borgne; female; 45-64; severe	HTI	Haiti	Nord	Borgne	Borgne		Rural	Villages in the districts of Plaisance and Port Margot are mainly accessible by roads, while villages in the more mountainous districts of Pilate and Borgne are more difficult to reach due to their mountainous terrain	Where did you seek care?	0	Any care	Other (describe in notes)	170	Other	Other			35	0	Recall period from beginning of epidemic through beginning of study Heads of household answered for all household members on past illness, thus reports could be about themselves or another person in the house	45	64	0	Female	Severe	lethargy or altered consciousness		1	0	Data extrated manually from study's excel datasheet by MHM using pivot tables in excel. Worksheet showing extraction process can be found in Extraction file in Care Seeking Review channel on Teams	MHM	Complete	0	0	1	0	1	1	1	1	Severe diarrhea subset of diarrhea, distinguished by prescence of certain symptoms	N/a	1	1	0	Not reported	Data reported only once
50	Geographic Distribution and Mortality Risk Factors during the Cholera Outbreak in a Rural Region of Haiti, 2010-2011	doi.org/10.1371/journal.pntd.0003605	Survey	Cluster	Heads of households within rural villages in Nord, Haiti	Head of household	Diarrhea: at least three watery stools within a 24-hour period Severe diarrhea: self-reported lethargy or altered consciousness during the diarrheal illness	Severe diarrhea (danger signs, dehydration, hospitalization, 1+ week)	2011-04-22	2011-05-13	During a cholera outbreak	Cholera epidemic began in 2010; 600,000 cases of cholera and 7,000 deaths reported within first two years		50_aw	Borgne; male; 65+; severe	HTI	Haiti	Nord	Borgne	Borgne		Rural	Villages in the districts of Plaisance and Port Margot are mainly accessible by roads, while villages in the more mountainous districts of Pilate and Borgne are more difficult to reach due to their mountainous terrain	Where did you seek care?	0	Any care	Other (describe in notes)	170	M√©decins Sans Fronti√®res/Cholera treatment center/cholera treatment units	Hospital/Clinic			26	5	Recall period from beginning of epidemic through beginning of study; M√©decins Sans Fronti√®res = doctors without borders Heads of household answered for all household members on past illness, thus reports could be about themselves or another person in the house	65	88	0	Male	Severe	lethargy or altered consciousness		1	0	Data extrated manually from study's excel datasheet by MHM using pivot tables in excel. Worksheet showing extraction process can be found in Extraction file in Care Seeking Review channel on Teams	MHM	Complete	0	0	1	0	1	1	1	1	Severe diarrhea subset of diarrhea, distinguished by prescence of certain symptoms	N/a	1	1	0	Not reported	Data reported only once
50	Geographic Distribution and Mortality Risk Factors during the Cholera Outbreak in a Rural Region of Haiti, 2010-2011	doi.org/10.1371/journal.pntd.0003605	Survey	Cluster	Heads of households within rural villages in Nord, Haiti	Head of household	Diarrhea: at least three watery stools within a 24-hour period Severe diarrhea: self-reported lethargy or altered consciousness during the diarrheal illness	Severe diarrhea (danger signs, dehydration, hospitalization, 1+ week)	2011-04-22	2011-05-13	During a cholera outbreak	Cholera epidemic began in 2010; 600,000 cases of cholera and 7,000 deaths reported within first two years		50_aw	Borgne; male; 65+; severe	HTI	Haiti	Nord	Borgne	Borgne		Rural	Villages in the districts of Plaisance and Port Margot are mainly accessible by roads, while villages in the more mountainous districts of Pilate and Borgne are more difficult to reach due to their mountainous terrain	Where did you seek care?	0	Any care	Other (describe in notes)	170	Hospital	Hospital/Clinic			26	2	Recall period from beginning of epidemic through beginning of study Heads of household answered for all household members on past illness, thus reports could be about themselves or another person in the house	65	88	0	Male	Severe	lethargy or altered consciousness		1	0	Data extrated manually from study's excel datasheet by MHM using pivot tables in excel. Worksheet showing extraction process can be found in Extraction file in Care Seeking Review channel on Teams	MHM	Complete	0	0	1	0	1	1	1	1	Severe diarrhea subset of diarrhea, distinguished by prescence of certain symptoms	N/a	1	1	0	Not reported	Data reported only once
50	Geographic Distribution and Mortality Risk Factors during the Cholera Outbreak in a Rural Region of Haiti, 2010-2011	doi.org/10.1371/journal.pntd.0003605	Survey	Cluster	Heads of households within rural villages in Nord, Haiti	Head of household	Diarrhea: at least three watery stools within a 24-hour period Severe diarrhea: self-reported lethargy or altered consciousness during the diarrheal illness	Severe diarrhea (danger signs, dehydration, hospitalization, 1+ week)	2011-04-22	2011-05-13	During a cholera outbreak	Cholera epidemic began in 2010; 600,000 cases of cholera and 7,000 deaths reported within first two years		50_aw	Borgne; male; 65+; severe	HTI	Haiti	Nord	Borgne	Borgne		Rural	Villages in the districts of Plaisance and Port Margot are mainly accessible by roads, while villages in the more mountainous districts of Pilate and Borgne are more difficult to reach due to their mountainous terrain	Where did you seek care?	0	Any care	Other (describe in notes)	170	Non- M√©decins Sans Fronti√®res/Cholera treatment center/cholera treatment units	Other			26	1	Recall period from beginning of epidemic through beginning of study; M√©decins Sans Fronti√®res = doctors without borders Heads of household answered for all household members on past illness, thus reports could be about themselves or another person in the house	65	88	0	Male	Severe	lethargy or altered consciousness		1	0	Data extrated manually from study's excel datasheet by MHM using pivot tables in excel. Worksheet showing extraction process can be found in Extraction file in Care Seeking Review channel on Teams	MHM	Complete	0	0	1	0	1	1	1	1	Severe diarrhea subset of diarrhea, distinguished by prescence of certain symptoms	N/a	1	1	0	Not reported	Data reported only once
50	Geographic Distribution and Mortality Risk Factors during the Cholera Outbreak in a Rural Region of Haiti, 2010-2011	doi.org/10.1371/journal.pntd.0003605	Survey	Cluster	Heads of households within rural villages in Nord, Haiti	Head of household	Diarrhea: at least three watery stools within a 24-hour period Severe diarrhea: self-reported lethargy or altered consciousness during the diarrheal illness	Severe diarrhea (danger signs, dehydration, hospitalization, 1+ week)	2011-04-22	2011-05-13	During a cholera outbreak	Cholera epidemic began in 2010; 600,000 cases of cholera and 7,000 deaths reported within first two years		50_aw	Borgne; male; 65+; severe	HTI	Haiti	Nord	Borgne	Borgne		Rural	Villages in the districts of Plaisance and Port Margot are mainly accessible by roads, while villages in the more mountainous districts of Pilate and Borgne are more difficult to reach due to their mountainous terrain	Where did you seek care?	0	Any care	Other (describe in notes)	170	Oral rehydration points	Health post			26	2	Recall period from beginning of epidemic through beginning of study Heads of household answered for all household members on past illness, thus reports could be about themselves or another person in the house	65	88	0	Male	Severe	lethargy or altered consciousness		1	0	Data extrated manually from study's excel datasheet by MHM using pivot tables in excel. Worksheet showing extraction process can be found in Extraction file in Care Seeking Review channel on Teams	MHM	Complete	0	0	1	0	1	1	1	1	Severe diarrhea subset of diarrhea, distinguished by prescence of certain symptoms	N/a	1	1	0	Not reported	Data reported only once
50	Geographic Distribution and Mortality Risk Factors during the Cholera Outbreak in a Rural Region of Haiti, 2010-2011	doi.org/10.1371/journal.pntd.0003605	Survey	Cluster	Heads of households within rural villages in Nord, Haiti	Head of household	Diarrhea: at least three watery stools within a 24-hour period Severe diarrhea: self-reported lethargy or altered consciousness during the diarrheal illness	Severe diarrhea (danger signs, dehydration, hospitalization, 1+ week)	2011-04-22	2011-05-13	During a cholera outbreak	Cholera epidemic began in 2010; 600,000 cases of cholera and 7,000 deaths reported within first two years		50_aw	Borgne; male; 65+; severe	HTI	Haiti	Nord	Borgne	Borgne		Rural	Villages in the districts of Plaisance and Port Margot are mainly accessible by roads, while villages in the more mountainous districts of Pilate and Borgne are more difficult to reach due to their mountainous terrain	Where did you seek care?	0	Any care	Other (describe in notes)	170	Doctor	Hospital/Clinic			26	0	Recall period from beginning of epidemic through beginning of study Heads of household answered for all household members on past illness, thus reports could be about themselves or another person in the house	65	88	0	Male	Severe	lethargy or altered consciousness		1	0	Data extrated manually from study's excel datasheet by MHM using pivot tables in excel. Worksheet showing extraction process can be found in Extraction file in Care Seeking Review channel on Teams	MHM	Complete	0	0	1	0	1	1	1	1	Severe diarrhea subset of diarrhea, distinguished by prescence of certain symptoms	N/a	1	1	0	Not reported	Data reported only once
50	Geographic Distribution and Mortality Risk Factors during the Cholera Outbreak in a Rural Region of Haiti, 2010-2011	doi.org/10.1371/journal.pntd.0003605	Survey	Cluster	Heads of households within rural villages in Nord, Haiti	Head of household	Diarrhea: at least three watery stools within a 24-hour period Severe diarrhea: self-reported lethargy or altered consciousness during the diarrheal illness	Severe diarrhea (danger signs, dehydration, hospitalization, 1+ week)	2011-04-22	2011-05-13	During a cholera outbreak	Cholera epidemic began in 2010; 600,000 cases of cholera and 7,000 deaths reported within first two years		50_aw	Borgne; male; 65+; severe	HTI	Haiti	Nord	Borgne	Borgne		Rural	Villages in the districts of Plaisance and Port Margot are mainly accessible by roads, while villages in the more mountainous districts of Pilate and Borgne are more difficult to reach due to their mountainous terrain	Where did you seek care?	0	Any care	Other (describe in notes)	170	Traditional medicine	Traditional Healer			26	0	Recall period from beginning of epidemic through beginning of study Heads of household answered for all household members on past illness, thus reports could be about themselves or another person in the house	65	88	0	Male	Severe	lethargy or altered consciousness		1	0	Data extrated manually from study's excel datasheet by MHM using pivot tables in excel. Worksheet showing extraction process can be found in Extraction file in Care Seeking Review channel on Teams	MHM	Complete	0	0	1	0	1	1	1	1	Severe diarrhea subset of diarrhea, distinguished by prescence of certain symptoms	N/a	1	1	0	Not reported	Data reported only once
50	Geographic Distribution and Mortality Risk Factors during the Cholera Outbreak in a Rural Region of Haiti, 2010-2011	doi.org/10.1371/journal.pntd.0003605	Survey	Cluster	Heads of households within rural villages in Nord, Haiti	Head of household	Diarrhea: at least three watery stools within a 24-hour period Severe diarrhea: self-reported lethargy or altered consciousness during the diarrheal illness	Severe diarrhea (danger signs, dehydration, hospitalization, 1+ week)	2011-04-22	2011-05-13	During a cholera outbreak	Cholera epidemic began in 2010; 600,000 cases of cholera and 7,000 deaths reported within first two years		50_aw	Borgne; male; 65+; severe	HTI	Haiti	Nord	Borgne	Borgne		Rural	Villages in the districts of Plaisance and Port Margot are mainly accessible by roads, while villages in the more mountainous districts of Pilate and Borgne are more difficult to reach due to their mountainous terrain	Where did you seek care?	0	Any care	Other (describe in notes)	170	Other	Other			26	0	Recall period from beginning of epidemic through beginning of study Heads of household answered for all household members on past illness, thus reports could be about themselves or another person in the house	65	88	0	Male	Severe	lethargy or altered consciousness		1	0	Data extrated manually from study's excel datasheet by MHM using pivot tables in excel. Worksheet showing extraction process can be found in Extraction file in Care Seeking Review channel on Teams	MHM	Complete	0	0	1	0	1	1	1	1	Severe diarrhea subset of diarrhea, distinguished by prescence of certain symptoms	N/a	1	1	0	Not reported	Data reported only once
50	Geographic Distribution and Mortality Risk Factors during the Cholera Outbreak in a Rural Region of Haiti, 2010-2011	doi.org/10.1371/journal.pntd.0003605	Survey	Cluster	Heads of households within rural villages in Nord, Haiti	Head of household	Diarrhea: at least three watery stools within a 24-hour period Severe diarrhea: self-reported lethargy or altered consciousness during the diarrheal illness	Severe diarrhea (danger signs, dehydration, hospitalization, 1+ week)	2011-04-22	2011-05-13	During a cholera outbreak	Cholera epidemic began in 2010; 600,000 cases of cholera and 7,000 deaths reported within first two years		50_ax	Borgne; female; 65+; severe	HTI	Haiti	Nord	Borgne	Borgne		Rural	Villages in the districts of Plaisance and Port Margot are mainly accessible by roads, while villages in the more mountainous districts of Pilate and Borgne are more difficult to reach due to their mountainous terrain	Where did you seek care?	0	Any care	Other (describe in notes)	170	M√©decins Sans Fronti√®res/Cholera treatment center/cholera treatment units	Hospital/Clinic			25	2	Recall period from beginning of epidemic through beginning of study; M√©decins Sans Fronti√®res = doctors without borders Heads of household answered for all household members on past illness, thus reports could be about themselves or another person in the house	65	89	0	Female	Severe	lethargy or altered consciousness		1	0	Data extrated manually from study's excel datasheet by MHM using pivot tables in excel. Worksheet showing extraction process can be found in Extraction file in Care Seeking Review channel on Teams	MHM	Complete	0	0	1	0	1	1	1	1	Severe diarrhea subset of diarrhea, distinguished by prescence of certain symptoms	N/a	1	1	0	Not reported	Data reported only once
50	Geographic Distribution and Mortality Risk Factors during the Cholera Outbreak in a Rural Region of Haiti, 2010-2011	doi.org/10.1371/journal.pntd.0003605	Survey	Cluster	Heads of households within rural villages in Nord, Haiti	Head of household	Diarrhea: at least three watery stools within a 24-hour period Severe diarrhea: self-reported lethargy or altered consciousness during the diarrheal illness	Severe diarrhea (danger signs, dehydration, hospitalization, 1+ week)	2011-04-22	2011-05-13	During a cholera outbreak	Cholera epidemic began in 2010; 600,000 cases of cholera and 7,000 deaths reported within first two years		50_ax	Borgne; female; 65+; severe	HTI	Haiti	Nord	Borgne	Borgne		Rural	Villages in the districts of Plaisance and Port Margot are mainly accessible by roads, while villages in the more mountainous districts of Pilate and Borgne are more difficult to reach due to their mountainous terrain	Where did you seek care?	0	Any care	Other (describe in notes)	170	Hospital	Hospital/Clinic			25	0	Recall period from beginning of epidemic through beginning of study Heads of household answered for all household members on past illness, thus reports could be about themselves or another person in the house	65	89	0	Female	Severe	lethargy or altered consciousness		1	0	Data extrated manually from study's excel datasheet by MHM using pivot tables in excel. Worksheet showing extraction process can be found in Extraction file in Care Seeking Review channel on Teams	MHM	Complete	0	0	1	0	1	1	1	1	Severe diarrhea subset of diarrhea, distinguished by prescence of certain symptoms	N/a	1	1	0	Not reported	Data reported only once
50	Geographic Distribution and Mortality Risk Factors during the Cholera Outbreak in a Rural Region of Haiti, 2010-2011	doi.org/10.1371/journal.pntd.0003605	Survey	Cluster	Heads of households within rural villages in Nord, Haiti	Head of household	Diarrhea: at least three watery stools within a 24-hour period Severe diarrhea: self-reported lethargy or altered consciousness during the diarrheal illness	Severe diarrhea (danger signs, dehydration, hospitalization, 1+ week)	2011-04-22	2011-05-13	During a cholera outbreak	Cholera epidemic began in 2010; 600,000 cases of cholera and 7,000 deaths reported within first two years		50_ax	Borgne; female; 65+; severe	HTI	Haiti	Nord	Borgne	Borgne		Rural	Villages in the districts of Plaisance and Port Margot are mainly accessible by roads, while villages in the more mountainous districts of Pilate and Borgne are more difficult to reach due to their mountainous terrain	Where did you seek care?	0	Any care	Other (describe in notes)	170	Non- M√©decins Sans Fronti√®res/Cholera treatment center/cholera treatment units	Other			25	0	Recall period from beginning of epidemic through beginning of study; M√©decins Sans Fronti√®res = doctors without borders Heads of household answered for all household members on past illness, thus reports could be about themselves or another person in the house	65	89	0	Female	Severe	lethargy or altered consciousness		1	0	Data extrated manually from study's excel datasheet by MHM using pivot tables in excel. Worksheet showing extraction process can be found in Extraction file in Care Seeking Review channel on Teams	MHM	Complete	0	0	1	0	1	1	1	1	Severe diarrhea subset of diarrhea, distinguished by prescence of certain symptoms	N/a	1	1	0	Not reported	Data reported only once
50	Geographic Distribution and Mortality Risk Factors during the Cholera Outbreak in a Rural Region of Haiti, 2010-2011	doi.org/10.1371/journal.pntd.0003605	Survey	Cluster	Heads of households within rural villages in Nord, Haiti	Head of household	Diarrhea: at least three watery stools within a 24-hour period Severe diarrhea: self-reported lethargy or altered consciousness during the diarrheal illness	Severe diarrhea (danger signs, dehydration, hospitalization, 1+ week)	2011-04-22	2011-05-13	During a cholera outbreak	Cholera epidemic began in 2010; 600,000 cases of cholera and 7,000 deaths reported within first two years		50_ax	Borgne; female; 65+; severe	HTI	Haiti	Nord	Borgne	Borgne		Rural	Villages in the districts of Plaisance and Port Margot are mainly accessible by roads, while villages in the more mountainous districts of Pilate and Borgne are more difficult to reach due to their mountainous terrain	Where did you seek care?	0	Any care	Other (describe in notes)	170	Oral rehydration points	Health post			25	7	Recall period from beginning of epidemic through beginning of study Heads of household answered for all household members on past illness, thus reports could be about themselves or another person in the house	65	89	0	Female	Severe	lethargy or altered consciousness		1	0	Data extrated manually from study's excel datasheet by MHM using pivot tables in excel. Worksheet showing extraction process can be found in Extraction file in Care Seeking Review channel on Teams	MHM	Complete	0	0	1	0	1	1	1	1	Severe diarrhea subset of diarrhea, distinguished by prescence of certain symptoms	N/a	1	1	0	Not reported	Data reported only once
50	Geographic Distribution and Mortality Risk Factors during the Cholera Outbreak in a Rural Region of Haiti, 2010-2011	doi.org/10.1371/journal.pntd.0003605	Survey	Cluster	Heads of households within rural villages in Nord, Haiti	Head of household	Diarrhea: at least three watery stools within a 24-hour period Severe diarrhea: self-reported lethargy or altered consciousness during the diarrheal illness	Severe diarrhea (danger signs, dehydration, hospitalization, 1+ week)	2011-04-22	2011-05-13	During a cholera outbreak	Cholera epidemic began in 2010; 600,000 cases of cholera and 7,000 deaths reported within first two years		50_ax	Borgne; female; 65+; severe	HTI	Haiti	Nord	Borgne	Borgne		Rural	Villages in the districts of Plaisance and Port Margot are mainly accessible by roads, while villages in the more mountainous districts of Pilate and Borgne are more difficult to reach due to their mountainous terrain	Where did you seek care?	0	Any care	Other (describe in notes)	170	Doctor	Hospital/Clinic			25	0	Recall period from beginning of epidemic through beginning of study Heads of household answered for all household members on past illness, thus reports could be about themselves or another person in the house	65	89	0	Female	Severe	lethargy or altered consciousness		1	0	Data extrated manually from study's excel datasheet by MHM using pivot tables in excel. Worksheet showing extraction process can be found in Extraction file in Care Seeking Review channel on Teams	MHM	Complete	0	0	1	0	1	1	1	1	Severe diarrhea subset of diarrhea, distinguished by prescence of certain symptoms	N/a	1	1	0	Not reported	Data reported only once
50	Geographic Distribution and Mortality Risk Factors during the Cholera Outbreak in a Rural Region of Haiti, 2010-2011	doi.org/10.1371/journal.pntd.0003605	Survey	Cluster	Heads of households within rural villages in Nord, Haiti	Head of household	Diarrhea: at least three watery stools within a 24-hour period Severe diarrhea: self-reported lethargy or altered consciousness during the diarrheal illness	Severe diarrhea (danger signs, dehydration, hospitalization, 1+ week)	2011-04-22	2011-05-13	During a cholera outbreak	Cholera epidemic began in 2010; 600,000 cases of cholera and 7,000 deaths reported within first two years		50_ax	Borgne; female; 65+; severe	HTI	Haiti	Nord	Borgne	Borgne		Rural	Villages in the districts of Plaisance and Port Margot are mainly accessible by roads, while villages in the more mountainous districts of Pilate and Borgne are more difficult to reach due to their mountainous terrain	Where did you seek care?	0	Any care	Other (describe in notes)	170	Traditional medicine	Traditional Healer			25	0	Recall period from beginning of epidemic through beginning of study Heads of household answered for all household members on past illness, thus reports could be about themselves or another person in the house	65	89	0	Female	Severe	lethargy or altered consciousness		1	0	Data extrated manually from study's excel datasheet by MHM using pivot tables in excel. Worksheet showing extraction process can be found in Extraction file in Care Seeking Review channel on Teams	MHM	Complete	0	0	1	0	1	1	1	1	Severe diarrhea subset of diarrhea, distinguished by prescence of certain symptoms	N/a	1	1	0	Not reported	Data reported only once
50	Geographic Distribution and Mortality Risk Factors during the Cholera Outbreak in a Rural Region of Haiti, 2010-2011	doi.org/10.1371/journal.pntd.0003605	Survey	Cluster	Heads of households within rural villages in Nord, Haiti	Head of household	Diarrhea: at least three watery stools within a 24-hour period Severe diarrhea: self-reported lethargy or altered consciousness during the diarrheal illness	Severe diarrhea (danger signs, dehydration, hospitalization, 1+ week)	2011-04-22	2011-05-13	During a cholera outbreak	Cholera epidemic began in 2010; 600,000 cases of cholera and 7,000 deaths reported within first two years		50_ax	Borgne; female; 65+; severe	HTI	Haiti	Nord	Borgne	Borgne		Rural	Villages in the districts of Plaisance and Port Margot are mainly accessible by roads, while villages in the more mountainous districts of Pilate and Borgne are more difficult to reach due to their mountainous terrain	Where did you seek care?	0	Any care	Other (describe in notes)	170	Other	Other			25	0	Recall period from beginning of epidemic through beginning of study Heads of household answered for all household members on past illness, thus reports could be about themselves or another person in the house	65	89	0	Female	Severe	lethargy or altered consciousness		1	0	Data extrated manually from study's excel datasheet by MHM using pivot tables in excel. Worksheet showing extraction process can be found in Extraction file in Care Seeking Review channel on Teams	MHM	Complete	0	0	1	0	1	1	1	1	Severe diarrhea subset of diarrhea, distinguished by prescence of certain symptoms	N/a	1	1	0	Not reported	Data reported only once
50	Geographic Distribution and Mortality Risk Factors during the Cholera Outbreak in a Rural Region of Haiti, 2010-2011	doi.org/10.1371/journal.pntd.0003605	Survey	Cluster	Heads of households within rural villages in Nord, Haiti	Head of household	Diarrhea: at least three watery stools within a 24-hour period Severe diarrhea: self-reported lethargy or altered consciousness during the diarrheal illness	Severe diarrhea (danger signs, dehydration, hospitalization, 1+ week)	2011-04-22	2011-05-13	During a cholera outbreak	Cholera epidemic began in 2010; 600,000 cases of cholera and 7,000 deaths reported within first two years		50_ay	Pilate; male; 0-4; severe	HTI	Haiti	Nord	Pilate	Pilate		Rural	Villages in the districts of Plaisance and Port Margot are mainly accessible by roads, while villages in the more mountainous districts of Pilate and Borgne are more difficult to reach due to their mountainous terrain	Where did you seek care?	0	Any care	Child	170	M√©decins Sans Fronti√®res/Cholera treatment center/cholera treatment units	Hospital/Clinic			5	4	Recall period from beginning of epidemic through beginning of study; M√©decins Sans Fronti√®res = doctors without borders	0	4	1	Male	Severe	lethargy or altered consciousness		1	0	Data extrated manually from study's excel datasheet by MHM using pivot tables in excel. Worksheet showing extraction process can be found in Extraction file in Care Seeking Review channel on Teams	MHM	Complete	0	0	1	0	1	1	1	1	Severe diarrhea subset of diarrhea, distinguished by prescence of certain symptoms	N/a	1	1	0	Not reported	Data reported only once
50	Geographic Distribution and Mortality Risk Factors during the Cholera Outbreak in a Rural Region of Haiti, 2010-2011	doi.org/10.1371/journal.pntd.0003605	Survey	Cluster	Heads of households within rural villages in Nord, Haiti	Head of household	Diarrhea: at least three watery stools within a 24-hour period Severe diarrhea: self-reported lethargy or altered consciousness during the diarrheal illness	Severe diarrhea (danger signs, dehydration, hospitalization, 1+ week)	2011-04-22	2011-05-13	During a cholera outbreak	Cholera epidemic began in 2010; 600,000 cases of cholera and 7,000 deaths reported within first two years		50_ay	Pilate; male; 0-4; severe	HTI	Haiti	Nord	Pilate	Pilate		Rural	Villages in the districts of Plaisance and Port Margot are mainly accessible by roads, while villages in the more mountainous districts of Pilate and Borgne are more difficult to reach due to their mountainous terrain	Where did you seek care?	0	Any care	Child	170	Hospital	Hospital/Clinic			5	0	Recall period from beginning of epidemic through beginning of study	0	4	1	Male	Severe	lethargy or altered consciousness		1	0	Data extrated manually from study's excel datasheet by MHM using pivot tables in excel. Worksheet showing extraction process can be found in Extraction file in Care Seeking Review channel on Teams	MHM	Complete	0	0	1	0	1	1	1	1	Severe diarrhea subset of diarrhea, distinguished by prescence of certain symptoms	N/a	1	1	0	Not reported	Data reported only once
50	Geographic Distribution and Mortality Risk Factors during the Cholera Outbreak in a Rural Region of Haiti, 2010-2011	doi.org/10.1371/journal.pntd.0003605	Survey	Cluster	Heads of households within rural villages in Nord, Haiti	Head of household	Diarrhea: at least three watery stools within a 24-hour period Severe diarrhea: self-reported lethargy or altered consciousness during the diarrheal illness	Severe diarrhea (danger signs, dehydration, hospitalization, 1+ week)	2011-04-22	2011-05-13	During a cholera outbreak	Cholera epidemic began in 2010; 600,000 cases of cholera and 7,000 deaths reported within first two years		50_ay	Pilate; male; 0-4; severe	HTI	Haiti	Nord	Pilate	Pilate		Rural	Villages in the districts of Plaisance and Port Margot are mainly accessible by roads, while villages in the more mountainous districts of Pilate and Borgne are more difficult to reach due to their mountainous terrain	Where did you seek care?	0	Any care	Child	170	Non- M√©decins Sans Fronti√®res/Cholera treatment center/cholera treatment units	Other			5	0	Recall period from beginning of epidemic through beginning of study; M√©decins Sans Fronti√®res = doctors without borders	0	4	1	Male	Severe	lethargy or altered consciousness		1	0	Data extrated manually from study's excel datasheet by MHM using pivot tables in excel. Worksheet showing extraction process can be found in Extraction file in Care Seeking Review channel on Teams	MHM	Complete	0	0	1	0	1	1	1	1	Severe diarrhea subset of diarrhea, distinguished by prescence of certain symptoms	N/a	1	1	0	Not reported	Data reported only once
50	Geographic Distribution and Mortality Risk Factors during the Cholera Outbreak in a Rural Region of Haiti, 2010-2011	doi.org/10.1371/journal.pntd.0003605	Survey	Cluster	Heads of households within rural villages in Nord, Haiti	Head of household	Diarrhea: at least three watery stools within a 24-hour period Severe diarrhea: self-reported lethargy or altered consciousness during the diarrheal illness	Severe diarrhea (danger signs, dehydration, hospitalization, 1+ week)	2011-04-22	2011-05-13	During a cholera outbreak	Cholera epidemic began in 2010; 600,000 cases of cholera and 7,000 deaths reported within first two years		50_ay	Pilate; male; 0-4; severe	HTI	Haiti	Nord	Pilate	Pilate		Rural	Villages in the districts of Plaisance and Port Margot are mainly accessible by roads, while villages in the more mountainous districts of Pilate and Borgne are more difficult to reach due to their mountainous terrain	Where did you seek care?	0	Any care	Child	170	Oral rehydration points	Health post			5	1	Recall period from beginning of epidemic through beginning of study	0	4	1	Male	Severe	lethargy or altered consciousness		1	0	Data extrated manually from study's excel datasheet by MHM using pivot tables in excel. Worksheet showing extraction process can be found in Extraction file in Care Seeking Review channel on Teams	MHM	Complete	0	0	1	0	1	1	1	1	Severe diarrhea subset of diarrhea, distinguished by prescence of certain symptoms	N/a	1	1	0	Not reported	Data reported only once
50	Geographic Distribution and Mortality Risk Factors during the Cholera Outbreak in a Rural Region of Haiti, 2010-2011	doi.org/10.1371/journal.pntd.0003605	Survey	Cluster	Heads of households within rural villages in Nord, Haiti	Head of household	Diarrhea: at least three watery stools within a 24-hour period Severe diarrhea: self-reported lethargy or altered consciousness during the diarrheal illness	Severe diarrhea (danger signs, dehydration, hospitalization, 1+ week)	2011-04-22	2011-05-13	During a cholera outbreak	Cholera epidemic began in 2010; 600,000 cases of cholera and 7,000 deaths reported within first two years		50_ay	Pilate; male; 0-4; severe	HTI	Haiti	Nord	Pilate	Pilate		Rural	Villages in the districts of Plaisance and Port Margot are mainly accessible by roads, while villages in the more mountainous districts of Pilate and Borgne are more difficult to reach due to their mountainous terrain	Where did you seek care?	0	Any care	Child	170	Doctor	Hospital/Clinic			5	0	Recall period from beginning of epidemic through beginning of study	0	4	1	Male	Severe	lethargy or altered consciousness		1	0	Data extrated manually from study's excel datasheet by MHM using pivot tables in excel. Worksheet showing extraction process can be found in Extraction file in Care Seeking Review channel on Teams	MHM	Complete	0	0	1	0	1	1	1	1	Severe diarrhea subset of diarrhea, distinguished by prescence of certain symptoms	N/a	1	1	0	Not reported	Data reported only once
