## Supplementary Data 1 for "Care seeking for diarrheal illness: a systematic review and meta-analysis" (part 2 of 3)

### Sheet: Supplementary Data 1 (continued)
Study ID	Title	Citation	Study Type	Sampling Method	Study Population	Study population category	Case Definition	Case definition category	Date Start	Date End	Study Context	Outbreak Description	Notes	Entry ID	Entry Description	Country ISO3 Code	GADM Admin 0	GADM Admin 1, when available	GADM Admin 2, when available	GADM Admin 3, when available	Precise Place Name	Urban or Rural	Location Description	Care Seeking Questions	Multiple Choices	Timing of care seeking	Regarding self or child	Recall time (in days)	Facility or location sought as written in transcript	Type of care facility sought (standardized)	N surveyed if they WOULD seek care	N who said they WOULD seek care	N surveyed if they DID seek care	N who actually DID seek care	Additional Information	Age lower (of individual with diarrhea in years)	Age Upper (of individual with diarrhea in years)	Proportion of individuals with diarrhea <5 years old	Sex (of individual with diarrhea)	Diarrhea severity	Diarrhea symptoms	Nutrition Status	Overlapping Study	Percents converted to numbers	Comments extraction	Extractor Initials	Status	Primary dataset	Stratified time	Stratified geographic location	Stratified urban rural	Stratified age	Stratified sex	Stratified severity	Overlaps checked	Overlaps Decision	Is this data internally consistent?	If n/a, were the main results internally consistent?	Was the sample size justified?	Was the non-response rate reported?	Non-response description	Comments appraisal
50	Geographic Distribution and Mortality Risk Factors during the Cholera Outbreak in a Rural Region of Haiti, 2010-2011	doi.org/10.1371/journal.pntd.0003605	Survey	Cluster	Heads of households within rural villages in Nord, Haiti	Head of household	Diarrhea: at least three watery stools within a 24-hour period Severe diarrhea: self-reported lethargy or altered consciousness during the diarrheal illness	Severe diarrhea (danger signs, dehydration, hospitalization, 1+ week)	2011-04-22	2011-05-13	During a cholera outbreak	Cholera epidemic began in 2010; 600,000 cases of cholera and 7,000 deaths reported within first two years		50_ay	Pilate; male; 0-4; severe	HTI	Haiti	Nord	Pilate	Pilate		Rural	Villages in the districts of Plaisance and Port Margot are mainly accessible by roads, while villages in the more mountainous districts of Pilate and Borgne are more difficult to reach due to their mountainous terrain	Where did you seek care?	0	Any care	Child	170	Traditional medicine	Traditional Healer			5	0	Recall period from beginning of epidemic through beginning of study	0	4	1	Male	Severe	lethargy or altered consciousness		1	0	Data extrated manually from study's excel datasheet by MHM using pivot tables in excel. Worksheet showing extraction process can be found in Extraction file in Care Seeking Review channel on Teams	MHM	Complete	0	0	1	0	1	1	1	1	Severe diarrhea subset of diarrhea, distinguished by prescence of certain symptoms	N/a	1	1	0	Not reported	Data reported only once
50	Geographic Distribution and Mortality Risk Factors during the Cholera Outbreak in a Rural Region of Haiti, 2010-2011	doi.org/10.1371/journal.pntd.0003605	Survey	Cluster	Heads of households within rural villages in Nord, Haiti	Head of household	Diarrhea: at least three watery stools within a 24-hour period Severe diarrhea: self-reported lethargy or altered consciousness during the diarrheal illness	Severe diarrhea (danger signs, dehydration, hospitalization, 1+ week)	2011-04-22	2011-05-13	During a cholera outbreak	Cholera epidemic began in 2010; 600,000 cases of cholera and 7,000 deaths reported within first two years		50_ay	Pilate; male; 0-4; severe	HTI	Haiti	Nord	Pilate	Pilate		Rural	Villages in the districts of Plaisance and Port Margot are mainly accessible by roads, while villages in the more mountainous districts of Pilate and Borgne are more difficult to reach due to their mountainous terrain	Where did you seek care?	0	Any care	Child	170	Other	Other			5	0	Recall period from beginning of epidemic through beginning of study	0	4	1	Male	Severe	lethargy or altered consciousness		1	0	Data extrated manually from study's excel datasheet by MHM using pivot tables in excel. Worksheet showing extraction process can be found in Extraction file in Care Seeking Review channel on Teams	MHM	Complete	0	0	1	0	1	1	1	1	Severe diarrhea subset of diarrhea, distinguished by prescence of certain symptoms	N/a	1	1	0	Not reported	Data reported only once
50	Geographic Distribution and Mortality Risk Factors during the Cholera Outbreak in a Rural Region of Haiti, 2010-2011	doi.org/10.1371/journal.pntd.0003605	Survey	Cluster	Heads of households within rural villages in Nord, Haiti	Head of household	Diarrhea: at least three watery stools within a 24-hour period Severe diarrhea: self-reported lethargy or altered consciousness during the diarrheal illness	Severe diarrhea (danger signs, dehydration, hospitalization, 1+ week)	2011-04-22	2011-05-13	During a cholera outbreak	Cholera epidemic began in 2010; 600,000 cases of cholera and 7,000 deaths reported within first two years		50_az	Pilate; female; 0-4; severe	HTI	Haiti	Nord	Pilate	Pilate		Rural	Villages in the districts of Plaisance and Port Margot are mainly accessible by roads, while villages in the more mountainous districts of Pilate and Borgne are more difficult to reach due to their mountainous terrain	Where did you seek care?	0	Any care	Child	170	M√©decins Sans Fronti√®res/Cholera treatment center/cholera treatment units	Hospital/Clinic			7	3	Recall period from beginning of epidemic through beginning of study; M√©decins Sans Fronti√®res = doctors without borders	0	4	1	Female	Severe	lethargy or altered consciousness		1	0	Data extrated manually from study's excel datasheet by MHM using pivot tables in excel. Worksheet showing extraction process can be found in Extraction file in Care Seeking Review channel on Teams	MHM	Complete	0	0	1	0	1	1	1	1	Severe diarrhea subset of diarrhea, distinguished by prescence of certain symptoms	N/a	1	1	0	Not reported	Data reported only once
50	Geographic Distribution and Mortality Risk Factors during the Cholera Outbreak in a Rural Region of Haiti, 2010-2011	doi.org/10.1371/journal.pntd.0003605	Survey	Cluster	Heads of households within rural villages in Nord, Haiti	Head of household	Diarrhea: at least three watery stools within a 24-hour period Severe diarrhea: self-reported lethargy or altered consciousness during the diarrheal illness	Severe diarrhea (danger signs, dehydration, hospitalization, 1+ week)	2011-04-22	2011-05-13	During a cholera outbreak	Cholera epidemic began in 2010; 600,000 cases of cholera and 7,000 deaths reported within first two years		50_az	Pilate; female; 0-4; severe	HTI	Haiti	Nord	Pilate	Pilate		Rural	Villages in the districts of Plaisance and Port Margot are mainly accessible by roads, while villages in the more mountainous districts of Pilate and Borgne are more difficult to reach due to their mountainous terrain	Where did you seek care?	0	Any care	Child	170	Hospital	Hospital/Clinic			7	0	Recall period from beginning of epidemic through beginning of study	0	4	1	Female	Severe	lethargy or altered consciousness		1	0	Data extrated manually from study's excel datasheet by MHM using pivot tables in excel. Worksheet showing extraction process can be found in Extraction file in Care Seeking Review channel on Teams	MHM	Complete	0	0	1	0	1	1	1	1	Severe diarrhea subset of diarrhea, distinguished by prescence of certain symptoms	N/a	1	1	0	Not reported	Data reported only once
50	Geographic Distribution and Mortality Risk Factors during the Cholera Outbreak in a Rural Region of Haiti, 2010-2011	doi.org/10.1371/journal.pntd.0003605	Survey	Cluster	Heads of households within rural villages in Nord, Haiti	Head of household	Diarrhea: at least three watery stools within a 24-hour period Severe diarrhea: self-reported lethargy or altered consciousness during the diarrheal illness	Severe diarrhea (danger signs, dehydration, hospitalization, 1+ week)	2011-04-22	2011-05-13	During a cholera outbreak	Cholera epidemic began in 2010; 600,000 cases of cholera and 7,000 deaths reported within first two years		50_az	Pilate; female; 0-4; severe	HTI	Haiti	Nord	Pilate	Pilate		Rural	Villages in the districts of Plaisance and Port Margot are mainly accessible by roads, while villages in the more mountainous districts of Pilate and Borgne are more difficult to reach due to their mountainous terrain	Where did you seek care?	0	Any care	Child	170	Non- M√©decins Sans Fronti√®res/Cholera treatment center/cholera treatment units	Other			7	0	Recall period from beginning of epidemic through beginning of study; M√©decins Sans Fronti√®res = doctors without borders	0	4	1	Female	Severe	lethargy or altered consciousness		1	0	Data extrated manually from study's excel datasheet by MHM using pivot tables in excel. Worksheet showing extraction process can be found in Extraction file in Care Seeking Review channel on Teams	MHM	Complete	0	0	1	0	1	1	1	1	Severe diarrhea subset of diarrhea, distinguished by prescence of certain symptoms	N/a	1	1	0	Not reported	Data reported only once
50	Geographic Distribution and Mortality Risk Factors during the Cholera Outbreak in a Rural Region of Haiti, 2010-2011	doi.org/10.1371/journal.pntd.0003605	Survey	Cluster	Heads of households within rural villages in Nord, Haiti	Head of household	Diarrhea: at least three watery stools within a 24-hour period Severe diarrhea: self-reported lethargy or altered consciousness during the diarrheal illness	Severe diarrhea (danger signs, dehydration, hospitalization, 1+ week)	2011-04-22	2011-05-13	During a cholera outbreak	Cholera epidemic began in 2010; 600,000 cases of cholera and 7,000 deaths reported within first two years		50_az	Pilate; female; 0-4; severe	HTI	Haiti	Nord	Pilate	Pilate		Rural	Villages in the districts of Plaisance and Port Margot are mainly accessible by roads, while villages in the more mountainous districts of Pilate and Borgne are more difficult to reach due to their mountainous terrain	Where did you seek care?	0	Any care	Child	170	Oral rehydration points	Health post			7	2	Recall period from beginning of epidemic through beginning of study	0	4	1	Female	Severe	lethargy or altered consciousness		1	0	Data extrated manually from study's excel datasheet by MHM using pivot tables in excel. Worksheet showing extraction process can be found in Extraction file in Care Seeking Review channel on Teams	MHM	Complete	0	0	1	0	1	1	1	1	Severe diarrhea subset of diarrhea, distinguished by prescence of certain symptoms	N/a	1	1	0	Not reported	Data reported only once
50	Geographic Distribution and Mortality Risk Factors during the Cholera Outbreak in a Rural Region of Haiti, 2010-2011	doi.org/10.1371/journal.pntd.0003605	Survey	Cluster	Heads of households within rural villages in Nord, Haiti	Head of household	Diarrhea: at least three watery stools within a 24-hour period Severe diarrhea: self-reported lethargy or altered consciousness during the diarrheal illness	Severe diarrhea (danger signs, dehydration, hospitalization, 1+ week)	2011-04-22	2011-05-13	During a cholera outbreak	Cholera epidemic began in 2010; 600,000 cases of cholera and 7,000 deaths reported within first two years		50_az	Pilate; female; 0-4; severe	HTI	Haiti	Nord	Pilate	Pilate		Rural	Villages in the districts of Plaisance and Port Margot are mainly accessible by roads, while villages in the more mountainous districts of Pilate and Borgne are more difficult to reach due to their mountainous terrain	Where did you seek care?	0	Any care	Child	170	Doctor	Hospital/Clinic			7	1	Recall period from beginning of epidemic through beginning of study	0	4	1	Female	Severe	lethargy or altered consciousness		1	0	Data extrated manually from study's excel datasheet by MHM using pivot tables in excel. Worksheet showing extraction process can be found in Extraction file in Care Seeking Review channel on Teams	MHM	Complete	0	0	1	0	1	1	1	1	Severe diarrhea subset of diarrhea, distinguished by prescence of certain symptoms	N/a	1	1	0	Not reported	Data reported only once
50	Geographic Distribution and Mortality Risk Factors during the Cholera Outbreak in a Rural Region of Haiti, 2010-2011	doi.org/10.1371/journal.pntd.0003605	Survey	Cluster	Heads of households within rural villages in Nord, Haiti	Head of household	Diarrhea: at least three watery stools within a 24-hour period Severe diarrhea: self-reported lethargy or altered consciousness during the diarrheal illness	Severe diarrhea (danger signs, dehydration, hospitalization, 1+ week)	2011-04-22	2011-05-13	During a cholera outbreak	Cholera epidemic began in 2010; 600,000 cases of cholera and 7,000 deaths reported within first two years		50_az	Pilate; female; 0-4; severe	HTI	Haiti	Nord	Pilate	Pilate		Rural	Villages in the districts of Plaisance and Port Margot are mainly accessible by roads, while villages in the more mountainous districts of Pilate and Borgne are more difficult to reach due to their mountainous terrain	Where did you seek care?	0	Any care	Child	170	Traditional medicine	Traditional Healer			7	1	Recall period from beginning of epidemic through beginning of study	0	4	1	Female	Severe	lethargy or altered consciousness		1	0	Data extrated manually from study's excel datasheet by MHM using pivot tables in excel. Worksheet showing extraction process can be found in Extraction file in Care Seeking Review channel on Teams	MHM	Complete	0	0	1	0	1	1	1	1	Severe diarrhea subset of diarrhea, distinguished by prescence of certain symptoms	N/a	1	1	0	Not reported	Data reported only once
50	Geographic Distribution and Mortality Risk Factors during the Cholera Outbreak in a Rural Region of Haiti, 2010-2011	doi.org/10.1371/journal.pntd.0003605	Survey	Cluster	Heads of households within rural villages in Nord, Haiti	Head of household	Diarrhea: at least three watery stools within a 24-hour period Severe diarrhea: self-reported lethargy or altered consciousness during the diarrheal illness	Severe diarrhea (danger signs, dehydration, hospitalization, 1+ week)	2011-04-22	2011-05-13	During a cholera outbreak	Cholera epidemic began in 2010; 600,000 cases of cholera and 7,000 deaths reported within first two years		50_az	Pilate; female; 0-4; severe	HTI	Haiti	Nord	Pilate	Pilate		Rural	Villages in the districts of Plaisance and Port Margot are mainly accessible by roads, while villages in the more mountainous districts of Pilate and Borgne are more difficult to reach due to their mountainous terrain	Where did you seek care?	0	Any care	Child	170	Other	Other			7	0	Recall period from beginning of epidemic through beginning of study	0	4	1	Female	Severe	lethargy or altered consciousness		1	0	Data extrated manually from study's excel datasheet by MHM using pivot tables in excel. Worksheet showing extraction process can be found in Extraction file in Care Seeking Review channel on Teams	MHM	Complete	0	0	1	0	1	1	1	1	Severe diarrhea subset of diarrhea, distinguished by prescence of certain symptoms	N/a	1	1	0	Not reported	Data reported only once
50	Geographic Distribution and Mortality Risk Factors during the Cholera Outbreak in a Rural Region of Haiti, 2010-2011	doi.org/10.1371/journal.pntd.0003605	Survey	Cluster	Heads of households within rural villages in Nord, Haiti	Head of household	Diarrhea: at least three watery stools within a 24-hour period Severe diarrhea: self-reported lethargy or altered consciousness during the diarrheal illness	Severe diarrhea (danger signs, dehydration, hospitalization, 1+ week)	2011-04-22	2011-05-13	During a cholera outbreak	Cholera epidemic began in 2010; 600,000 cases of cholera and 7,000 deaths reported within first two years		50_ba	Pilate; male; 5-17; severe	HTI	Haiti	Nord	Pilate	Pilate		Rural	Villages in the districts of Plaisance and Port Margot are mainly accessible by roads, while villages in the more mountainous districts of Pilate and Borgne are more difficult to reach due to their mountainous terrain	Where did you seek care?	0	Any care	Other (describe in notes)	170	M√©decins Sans Fronti√®res/Cholera treatment center/cholera treatment units	Hospital/Clinic			24	14	Recall period from beginning of epidemic through beginning of study; M√©decins Sans Fronti√®res = doctors without borders Heads of household answered for all household members on past illness, thus reports could be about themselves or another person in the house	5	17	0	Male	Severe	lethargy or altered consciousness		1	0	Data extrated manually from study's excel datasheet by MHM using pivot tables in excel. Worksheet showing extraction process can be found in Extraction file in Care Seeking Review channel on Teams	MHM	Complete	0	0	1	0	1	1	1	1	Severe diarrhea subset of diarrhea, distinguished by prescence of certain symptoms	N/a	1	1	0	Not reported	Data reported only once
50	Geographic Distribution and Mortality Risk Factors during the Cholera Outbreak in a Rural Region of Haiti, 2010-2011	doi.org/10.1371/journal.pntd.0003605	Survey	Cluster	Heads of households within rural villages in Nord, Haiti	Head of household	Diarrhea: at least three watery stools within a 24-hour period Severe diarrhea: self-reported lethargy or altered consciousness during the diarrheal illness	Severe diarrhea (danger signs, dehydration, hospitalization, 1+ week)	2011-04-22	2011-05-13	During a cholera outbreak	Cholera epidemic began in 2010; 600,000 cases of cholera and 7,000 deaths reported within first two years		50_ba	Pilate; male; 5-17; severe	HTI	Haiti	Nord	Pilate	Pilate		Rural	Villages in the districts of Plaisance and Port Margot are mainly accessible by roads, while villages in the more mountainous districts of Pilate and Borgne are more difficult to reach due to their mountainous terrain	Where did you seek care?	0	Any care	Other (describe in notes)	170	Hospital	Hospital/Clinic			24	2	Recall period from beginning of epidemic through beginning of study Heads of household answered for all household members on past illness, thus reports could be about themselves or another person in the house	5	17	0	Male	Severe	lethargy or altered consciousness		1	0	Data extrated manually from study's excel datasheet by MHM using pivot tables in excel. Worksheet showing extraction process can be found in Extraction file in Care Seeking Review channel on Teams	MHM	Complete	0	0	1	0	1	1	1	1	Severe diarrhea subset of diarrhea, distinguished by prescence of certain symptoms	N/a	1	1	0	Not reported	Data reported only once
50	Geographic Distribution and Mortality Risk Factors during the Cholera Outbreak in a Rural Region of Haiti, 2010-2011	doi.org/10.1371/journal.pntd.0003605	Survey	Cluster	Heads of households within rural villages in Nord, Haiti	Head of household	Diarrhea: at least three watery stools within a 24-hour period Severe diarrhea: self-reported lethargy or altered consciousness during the diarrheal illness	Severe diarrhea (danger signs, dehydration, hospitalization, 1+ week)	2011-04-22	2011-05-13	During a cholera outbreak	Cholera epidemic began in 2010; 600,000 cases of cholera and 7,000 deaths reported within first two years		50_ba	Pilate; male; 5-17; severe	HTI	Haiti	Nord	Pilate	Pilate		Rural	Villages in the districts of Plaisance and Port Margot are mainly accessible by roads, while villages in the more mountainous districts of Pilate and Borgne are more difficult to reach due to their mountainous terrain	Where did you seek care?	0	Any care	Other (describe in notes)	170	Non- M√©decins Sans Fronti√®res/Cholera treatment center/cholera treatment units	Other			24	0	Recall period from beginning of epidemic through beginning of study; M√©decins Sans Fronti√®res = doctors without borders Heads of household answered for all household members on past illness, thus reports could be about themselves or another person in the house	5	17	0	Male	Severe	lethargy or altered consciousness		1	0	Data extrated manually from study's excel datasheet by MHM using pivot tables in excel. Worksheet showing extraction process can be found in Extraction file in Care Seeking Review channel on Teams	MHM	Complete	0	0	1	0	1	1	1	1	Severe diarrhea subset of diarrhea, distinguished by prescence of certain symptoms	N/a	1	1	0	Not reported	Data reported only once
50	Geographic Distribution and Mortality Risk Factors during the Cholera Outbreak in a Rural Region of Haiti, 2010-2011	doi.org/10.1371/journal.pntd.0003605	Survey	Cluster	Heads of households within rural villages in Nord, Haiti	Head of household	Diarrhea: at least three watery stools within a 24-hour period Severe diarrhea: self-reported lethargy or altered consciousness during the diarrheal illness	Severe diarrhea (danger signs, dehydration, hospitalization, 1+ week)	2011-04-22	2011-05-13	During a cholera outbreak	Cholera epidemic began in 2010; 600,000 cases of cholera and 7,000 deaths reported within first two years		50_ba	Pilate; male; 5-17; severe	HTI	Haiti	Nord	Pilate	Pilate		Rural	Villages in the districts of Plaisance and Port Margot are mainly accessible by roads, while villages in the more mountainous districts of Pilate and Borgne are more difficult to reach due to their mountainous terrain	Where did you seek care?	0	Any care	Other (describe in notes)	170	Oral rehydration points	Health post			24	4	Recall period from beginning of epidemic through beginning of study Heads of household answered for all household members on past illness, thus reports could be about themselves or another person in the house	5	17	0	Male	Severe	lethargy or altered consciousness		1	0	Data extrated manually from study's excel datasheet by MHM using pivot tables in excel. Worksheet showing extraction process can be found in Extraction file in Care Seeking Review channel on Teams	MHM	Complete	0	0	1	0	1	1	1	1	Severe diarrhea subset of diarrhea, distinguished by prescence of certain symptoms	N/a	1	1	0	Not reported	Data reported only once
50	Geographic Distribution and Mortality Risk Factors during the Cholera Outbreak in a Rural Region of Haiti, 2010-2011	doi.org/10.1371/journal.pntd.0003605	Survey	Cluster	Heads of households within rural villages in Nord, Haiti	Head of household	Diarrhea: at least three watery stools within a 24-hour period Severe diarrhea: self-reported lethargy or altered consciousness during the diarrheal illness	Severe diarrhea (danger signs, dehydration, hospitalization, 1+ week)	2011-04-22	2011-05-13	During a cholera outbreak	Cholera epidemic began in 2010; 600,000 cases of cholera and 7,000 deaths reported within first two years		50_ba	Pilate; male; 5-17; severe	HTI	Haiti	Nord	Pilate	Pilate		Rural	Villages in the districts of Plaisance and Port Margot are mainly accessible by roads, while villages in the more mountainous districts of Pilate and Borgne are more difficult to reach due to their mountainous terrain	Where did you seek care?	0	Any care	Other (describe in notes)	170	Doctor	Hospital/Clinic			24	0	Recall period from beginning of epidemic through beginning of study Heads of household answered for all household members on past illness, thus reports could be about themselves or another person in the house	5	17	0	Male	Severe	lethargy or altered consciousness		1	0	Data extrated manually from study's excel datasheet by MHM using pivot tables in excel. Worksheet showing extraction process can be found in Extraction file in Care Seeking Review channel on Teams	MHM	Complete	0	0	1	0	1	1	1	1	Severe diarrhea subset of diarrhea, distinguished by prescence of certain symptoms	N/a	1	1	0	Not reported	Data reported only once
50	Geographic Distribution and Mortality Risk Factors during the Cholera Outbreak in a Rural Region of Haiti, 2010-2011	doi.org/10.1371/journal.pntd.0003605	Survey	Cluster	Heads of households within rural villages in Nord, Haiti	Head of household	Diarrhea: at least three watery stools within a 24-hour period Severe diarrhea: self-reported lethargy or altered consciousness during the diarrheal illness	Severe diarrhea (danger signs, dehydration, hospitalization, 1+ week)	2011-04-22	2011-05-13	During a cholera outbreak	Cholera epidemic began in 2010; 600,000 cases of cholera and 7,000 deaths reported within first two years		50_ba	Pilate; male; 5-17; severe	HTI	Haiti	Nord	Pilate	Pilate		Rural	Villages in the districts of Plaisance and Port Margot are mainly accessible by roads, while villages in the more mountainous districts of Pilate and Borgne are more difficult to reach due to their mountainous terrain	Where did you seek care?	0	Any care	Other (describe in notes)	170	Traditional medicine	Traditional Healer			24	0	Recall period from beginning of epidemic through beginning of study Heads of household answered for all household members on past illness, thus reports could be about themselves or another person in the house	5	17	0	Male	Severe	lethargy or altered consciousness		1	0	Data extrated manually from study's excel datasheet by MHM using pivot tables in excel. Worksheet showing extraction process can be found in Extraction file in Care Seeking Review channel on Teams	MHM	Complete	0	0	1	0	1	1	1	1	Severe diarrhea subset of diarrhea, distinguished by prescence of certain symptoms	N/a	1	1	0	Not reported	Data reported only once
50	Geographic Distribution and Mortality Risk Factors during the Cholera Outbreak in a Rural Region of Haiti, 2010-2011	doi.org/10.1371/journal.pntd.0003605	Survey	Cluster	Heads of households within rural villages in Nord, Haiti	Head of household	Diarrhea: at least three watery stools within a 24-hour period Severe diarrhea: self-reported lethargy or altered consciousness during the diarrheal illness	Severe diarrhea (danger signs, dehydration, hospitalization, 1+ week)	2011-04-22	2011-05-13	During a cholera outbreak	Cholera epidemic began in 2010; 600,000 cases of cholera and 7,000 deaths reported within first two years		50_ba	Pilate; male; 5-17; severe	HTI	Haiti	Nord	Pilate	Pilate		Rural	Villages in the districts of Plaisance and Port Margot are mainly accessible by roads, while villages in the more mountainous districts of Pilate and Borgne are more difficult to reach due to their mountainous terrain	Where did you seek care?	0	Any care	Other (describe in notes)	170	Other	Other			24	0	Recall period from beginning of epidemic through beginning of study Heads of household answered for all household members on past illness, thus reports could be about themselves or another person in the house	5	17	0	Male	Severe	lethargy or altered consciousness		1	0	Data extrated manually from study's excel datasheet by MHM using pivot tables in excel. Worksheet showing extraction process can be found in Extraction file in Care Seeking Review channel on Teams	MHM	Complete	0	0	1	0	1	1	1	1	Severe diarrhea subset of diarrhea, distinguished by prescence of certain symptoms	N/a	1	1	0	Not reported	Data reported only once
50	Geographic Distribution and Mortality Risk Factors during the Cholera Outbreak in a Rural Region of Haiti, 2010-2011	doi.org/10.1371/journal.pntd.0003605	Survey	Cluster	Heads of households within rural villages in Nord, Haiti	Head of household	Diarrhea: at least three watery stools within a 24-hour period Severe diarrhea: self-reported lethargy or altered consciousness during the diarrheal illness	Severe diarrhea (danger signs, dehydration, hospitalization, 1+ week)	2011-04-22	2011-05-13	During a cholera outbreak	Cholera epidemic began in 2010; 600,000 cases of cholera and 7,000 deaths reported within first two years		50_bb	Pilate; female; 5-17; severe	HTI	Haiti	Nord	Pilate	Pilate		Rural	Villages in the districts of Plaisance and Port Margot are mainly accessible by roads, while villages in the more mountainous districts of Pilate and Borgne are more difficult to reach due to their mountainous terrain	Where did you seek care?	0	Any care	Other (describe in notes)	170	M√©decins Sans Fronti√®res/Cholera treatment center/cholera treatment units	Hospital/Clinic			21	12	Recall period from beginning of epidemic through beginning of study; M√©decins Sans Fronti√®res = doctors without borders Heads of household answered for all household members on past illness, thus reports could be about themselves or another person in the house	5	17	0	Female	Severe	lethargy or altered consciousness		1	0	Data extrated manually from study's excel datasheet by MHM using pivot tables in excel. Worksheet showing extraction process can be found in Extraction file in Care Seeking Review channel on Teams	MHM	Complete	0	0	1	0	1	1	1	1	Severe diarrhea subset of diarrhea, distinguished by prescence of certain symptoms	N/a	1	1	0	Not reported	Data reported only once
50	Geographic Distribution and Mortality Risk Factors during the Cholera Outbreak in a Rural Region of Haiti, 2010-2011	doi.org/10.1371/journal.pntd.0003605	Survey	Cluster	Heads of households within rural villages in Nord, Haiti	Head of household	Diarrhea: at least three watery stools within a 24-hour period Severe diarrhea: self-reported lethargy or altered consciousness during the diarrheal illness	Severe diarrhea (danger signs, dehydration, hospitalization, 1+ week)	2011-04-22	2011-05-13	During a cholera outbreak	Cholera epidemic began in 2010; 600,000 cases of cholera and 7,000 deaths reported within first two years		50_bb	Pilate; female; 5-17; severe	HTI	Haiti	Nord	Pilate	Pilate		Rural	Villages in the districts of Plaisance and Port Margot are mainly accessible by roads, while villages in the more mountainous districts of Pilate and Borgne are more difficult to reach due to their mountainous terrain	Where did you seek care?	0	Any care	Other (describe in notes)	170	Hospital	Hospital/Clinic			21	1	Recall period from beginning of epidemic through beginning of study Heads of household answered for all household members on past illness, thus reports could be about themselves or another person in the house	5	17	0	Female	Severe	lethargy or altered consciousness		1	0	Data extrated manually from study's excel datasheet by MHM using pivot tables in excel. Worksheet showing extraction process can be found in Extraction file in Care Seeking Review channel on Teams	MHM	Complete	0	0	1	0	1	1	1	1	Severe diarrhea subset of diarrhea, distinguished by prescence of certain symptoms	N/a	1	1	0	Not reported	Data reported only once
50	Geographic Distribution and Mortality Risk Factors during the Cholera Outbreak in a Rural Region of Haiti, 2010-2011	doi.org/10.1371/journal.pntd.0003605	Survey	Cluster	Heads of households within rural villages in Nord, Haiti	Head of household	Diarrhea: at least three watery stools within a 24-hour period Severe diarrhea: self-reported lethargy or altered consciousness during the diarrheal illness	Severe diarrhea (danger signs, dehydration, hospitalization, 1+ week)	2011-04-22	2011-05-13	During a cholera outbreak	Cholera epidemic began in 2010; 600,000 cases of cholera and 7,000 deaths reported within first two years		50_bb	Pilate; female; 5-17; severe	HTI	Haiti	Nord	Pilate	Pilate		Rural	Villages in the districts of Plaisance and Port Margot are mainly accessible by roads, while villages in the more mountainous districts of Pilate and Borgne are more difficult to reach due to their mountainous terrain	Where did you seek care?	0	Any care	Other (describe in notes)	170	Non- M√©decins Sans Fronti√®res/Cholera treatment center/cholera treatment units	Other			21	0	Recall period from beginning of epidemic through beginning of study; M√©decins Sans Fronti√®res = doctors without borders Heads of household answered for all household members on past illness, thus reports could be about themselves or another person in the house	5	17	0	Female	Severe	lethargy or altered consciousness		1	0	Data extrated manually from study's excel datasheet by MHM using pivot tables in excel. Worksheet showing extraction process can be found in Extraction file in Care Seeking Review channel on Teams	MHM	Complete	0	0	1	0	1	1	1	1	Severe diarrhea subset of diarrhea, distinguished by prescence of certain symptoms	N/a	1	1	0	Not reported	Data reported only once
50	Geographic Distribution and Mortality Risk Factors during the Cholera Outbreak in a Rural Region of Haiti, 2010-2011	doi.org/10.1371/journal.pntd.0003605	Survey	Cluster	Heads of households within rural villages in Nord, Haiti	Head of household	Diarrhea: at least three watery stools within a 24-hour period Severe diarrhea: self-reported lethargy or altered consciousness during the diarrheal illness	Severe diarrhea (danger signs, dehydration, hospitalization, 1+ week)	2011-04-22	2011-05-13	During a cholera outbreak	Cholera epidemic began in 2010; 600,000 cases of cholera and 7,000 deaths reported within first two years		50_bb	Pilate; female; 5-17; severe	HTI	Haiti	Nord	Pilate	Pilate		Rural	Villages in the districts of Plaisance and Port Margot are mainly accessible by roads, while villages in the more mountainous districts of Pilate and Borgne are more difficult to reach due to their mountainous terrain	Where did you seek care?	0	Any care	Other (describe in notes)	170	Oral rehydration points	Health post			21	5	Recall period from beginning of epidemic through beginning of study Heads of household answered for all household members on past illness, thus reports could be about themselves or another person in the house	5	17	0	Female	Severe	lethargy or altered consciousness		1	0	Data extrated manually from study's excel datasheet by MHM using pivot tables in excel. Worksheet showing extraction process can be found in Extraction file in Care Seeking Review channel on Teams	MHM	Complete	0	0	1	0	1	1	1	1	Severe diarrhea subset of diarrhea, distinguished by prescence of certain symptoms	N/a	1	1	0	Not reported	Data reported only once
50	Geographic Distribution and Mortality Risk Factors during the Cholera Outbreak in a Rural Region of Haiti, 2010-2011	doi.org/10.1371/journal.pntd.0003605	Survey	Cluster	Heads of households within rural villages in Nord, Haiti	Head of household	Diarrhea: at least three watery stools within a 24-hour period Severe diarrhea: self-reported lethargy or altered consciousness during the diarrheal illness	Severe diarrhea (danger signs, dehydration, hospitalization, 1+ week)	2011-04-22	2011-05-13	During a cholera outbreak	Cholera epidemic began in 2010; 600,000 cases of cholera and 7,000 deaths reported within first two years		50_bb	Pilate; female; 5-17; severe	HTI	Haiti	Nord	Pilate	Pilate		Rural	Villages in the districts of Plaisance and Port Margot are mainly accessible by roads, while villages in the more mountainous districts of Pilate and Borgne are more difficult to reach due to their mountainous terrain	Where did you seek care?	0	Any care	Other (describe in notes)	170	Doctor	Hospital/Clinic			21	0	Recall period from beginning of epidemic through beginning of study Heads of household answered for all household members on past illness, thus reports could be about themselves or another person in the house	5	17	0	Female	Severe	lethargy or altered consciousness		1	0	Data extrated manually from study's excel datasheet by MHM using pivot tables in excel. Worksheet showing extraction process can be found in Extraction file in Care Seeking Review channel on Teams	MHM	Complete	0	0	1	0	1	1	1	1	Severe diarrhea subset of diarrhea, distinguished by prescence of certain symptoms	N/a	1	1	0	Not reported	Data reported only once
50	Geographic Distribution and Mortality Risk Factors during the Cholera Outbreak in a Rural Region of Haiti, 2010-2011	doi.org/10.1371/journal.pntd.0003605	Survey	Cluster	Heads of households within rural villages in Nord, Haiti	Head of household	Diarrhea: at least three watery stools within a 24-hour period Severe diarrhea: self-reported lethargy or altered consciousness during the diarrheal illness	Severe diarrhea (danger signs, dehydration, hospitalization, 1+ week)	2011-04-22	2011-05-13	During a cholera outbreak	Cholera epidemic began in 2010; 600,000 cases of cholera and 7,000 deaths reported within first two years		50_bb	Pilate; female; 5-17; severe	HTI	Haiti	Nord	Pilate	Pilate		Rural	Villages in the districts of Plaisance and Port Margot are mainly accessible by roads, while villages in the more mountainous districts of Pilate and Borgne are more difficult to reach due to their mountainous terrain	Where did you seek care?	0	Any care	Other (describe in notes)	170	Traditional medicine	Traditional Healer			21	0	Recall period from beginning of epidemic through beginning of study Heads of household answered for all household members on past illness, thus reports could be about themselves or another person in the house	5	17	0	Female	Severe	lethargy or altered consciousness		1	0	Data extrated manually from study's excel datasheet by MHM using pivot tables in excel. Worksheet showing extraction process can be found in Extraction file in Care Seeking Review channel on Teams	MHM	Complete	0	0	1	0	1	1	1	1	Severe diarrhea subset of diarrhea, distinguished by prescence of certain symptoms	N/a	1	1	0	Not reported	Data reported only once
50	Geographic Distribution and Mortality Risk Factors during the Cholera Outbreak in a Rural Region of Haiti, 2010-2011	doi.org/10.1371/journal.pntd.0003605	Survey	Cluster	Heads of households within rural villages in Nord, Haiti	Head of household	Diarrhea: at least three watery stools within a 24-hour period Severe diarrhea: self-reported lethargy or altered consciousness during the diarrheal illness	Severe diarrhea (danger signs, dehydration, hospitalization, 1+ week)	2011-04-22	2011-05-13	During a cholera outbreak	Cholera epidemic began in 2010; 600,000 cases of cholera and 7,000 deaths reported within first two years		50_bb	Pilate; female; 5-17; severe	HTI	Haiti	Nord	Pilate	Pilate		Rural	Villages in the districts of Plaisance and Port Margot are mainly accessible by roads, while villages in the more mountainous districts of Pilate and Borgne are more difficult to reach due to their mountainous terrain	Where did you seek care?	0	Any care	Other (describe in notes)	170	Other	Other			21	0	Recall period from beginning of epidemic through beginning of study Heads of household answered for all household members on past illness, thus reports could be about themselves or another person in the house	5	17	0	Female	Severe	lethargy or altered consciousness		1	0	Data extrated manually from study's excel datasheet by MHM using pivot tables in excel. Worksheet showing extraction process can be found in Extraction file in Care Seeking Review channel on Teams	MHM	Complete	0	0	1	0	1	1	1	1	Severe diarrhea subset of diarrhea, distinguished by prescence of certain symptoms	N/a	1	1	0	Not reported	Data reported only once
50	Geographic Distribution and Mortality Risk Factors during the Cholera Outbreak in a Rural Region of Haiti, 2010-2011	doi.org/10.1371/journal.pntd.0003605	Survey	Cluster	Heads of households within rural villages in Nord, Haiti	Head of household	Diarrhea: at least three watery stools within a 24-hour period Severe diarrhea: self-reported lethargy or altered consciousness during the diarrheal illness	Severe diarrhea (danger signs, dehydration, hospitalization, 1+ week)	2011-04-22	2011-05-13	During a cholera outbreak	Cholera epidemic began in 2010; 600,000 cases of cholera and 7,000 deaths reported within first two years		50_bc	Pilate; male; 18-44; severe	HTI	Haiti	Nord	Pilate	Pilate		Rural	Villages in the districts of Plaisance and Port Margot are mainly accessible by roads, while villages in the more mountainous districts of Pilate and Borgne are more difficult to reach due to their mountainous terrain	Where did you seek care?	0	Any care	Other (describe in notes)	170	M√©decins Sans Fronti√®res/Cholera treatment center/cholera treatment units	Hospital/Clinic			24	15	Recall period from beginning of epidemic through beginning of study; M√©decins Sans Fronti√®res = doctors without borders Heads of household answered for all household members on past illness, thus reports could be about themselves or another person in the house	18	44	0	Male	Severe	lethargy or altered consciousness		1	0	Data extrated manually from study's excel datasheet by MHM using pivot tables in excel. Worksheet showing extraction process can be found in Extraction file in Care Seeking Review channel on Teams	MHM	Complete	0	0	1	0	1	1	1	1	Severe diarrhea subset of diarrhea, distinguished by prescence of certain symptoms	N/a	1	1	0	Not reported	Data reported only once
50	Geographic Distribution and Mortality Risk Factors during the Cholera Outbreak in a Rural Region of Haiti, 2010-2011	doi.org/10.1371/journal.pntd.0003605	Survey	Cluster	Heads of households within rural villages in Nord, Haiti	Head of household	Diarrhea: at least three watery stools within a 24-hour period Severe diarrhea: self-reported lethargy or altered consciousness during the diarrheal illness	Severe diarrhea (danger signs, dehydration, hospitalization, 1+ week)	2011-04-22	2011-05-13	During a cholera outbreak	Cholera epidemic began in 2010; 600,000 cases of cholera and 7,000 deaths reported within first two years		50_bc	Pilate; male; 18-44; severe	HTI	Haiti	Nord	Pilate	Pilate		Rural	Villages in the districts of Plaisance and Port Margot are mainly accessible by roads, while villages in the more mountainous districts of Pilate and Borgne are more difficult to reach due to their mountainous terrain	Where did you seek care?	0	Any care	Other (describe in notes)	170	Hospital	Hospital/Clinic			24	2	Recall period from beginning of epidemic through beginning of study Heads of household answered for all household members on past illness, thus reports could be about themselves or another person in the house	18	44	0	Male	Severe	lethargy or altered consciousness		1	0	Data extrated manually from study's excel datasheet by MHM using pivot tables in excel. Worksheet showing extraction process can be found in Extraction file in Care Seeking Review channel on Teams	MHM	Complete	0	0	1	0	1	1	1	1	Severe diarrhea subset of diarrhea, distinguished by prescence of certain symptoms	N/a	1	1	0	Not reported	Data reported only once
50	Geographic Distribution and Mortality Risk Factors during the Cholera Outbreak in a Rural Region of Haiti, 2010-2011	doi.org/10.1371/journal.pntd.0003605	Survey	Cluster	Heads of households within rural villages in Nord, Haiti	Head of household	Diarrhea: at least three watery stools within a 24-hour period Severe diarrhea: self-reported lethargy or altered consciousness during the diarrheal illness	Severe diarrhea (danger signs, dehydration, hospitalization, 1+ week)	2011-04-22	2011-05-13	During a cholera outbreak	Cholera epidemic began in 2010; 600,000 cases of cholera and 7,000 deaths reported within first two years		50_bc	Pilate; male; 18-44; severe	HTI	Haiti	Nord	Pilate	Pilate		Rural	Villages in the districts of Plaisance and Port Margot are mainly accessible by roads, while villages in the more mountainous districts of Pilate and Borgne are more difficult to reach due to their mountainous terrain	Where did you seek care?	0	Any care	Other (describe in notes)	170	Non- M√©decins Sans Fronti√®res/Cholera treatment center/cholera treatment units	Other			24	0	Recall period from beginning of epidemic through beginning of study; M√©decins Sans Fronti√®res = doctors without borders Heads of household answered for all household members on past illness, thus reports could be about themselves or another person in the house	18	44	0	Male	Severe	lethargy or altered consciousness		1	0	Data extrated manually from study's excel datasheet by MHM using pivot tables in excel. Worksheet showing extraction process can be found in Extraction file in Care Seeking Review channel on Teams	MHM	Complete	0	0	1	0	1	1	1	1	Severe diarrhea subset of diarrhea, distinguished by prescence of certain symptoms	N/a	1	1	0	Not reported	Data reported only once
50	Geographic Distribution and Mortality Risk Factors during the Cholera Outbreak in a Rural Region of Haiti, 2010-2011	doi.org/10.1371/journal.pntd.0003605	Survey	Cluster	Heads of households within rural villages in Nord, Haiti	Head of household	Diarrhea: at least three watery stools within a 24-hour period Severe diarrhea: self-reported lethargy or altered consciousness during the diarrheal illness	Severe diarrhea (danger signs, dehydration, hospitalization, 1+ week)	2011-04-22	2011-05-13	During a cholera outbreak	Cholera epidemic began in 2010; 600,000 cases of cholera and 7,000 deaths reported within first two years		50_bc	Pilate; male; 18-44; severe	HTI	Haiti	Nord	Pilate	Pilate		Rural	Villages in the districts of Plaisance and Port Margot are mainly accessible by roads, while villages in the more mountainous districts of Pilate and Borgne are more difficult to reach due to their mountainous terrain	Where did you seek care?	0	Any care	Other (describe in notes)	170	Oral rehydration points	Health post			24	3	Recall period from beginning of epidemic through beginning of study Heads of household answered for all household members on past illness, thus reports could be about themselves or another person in the house	18	44	0	Male	Severe	lethargy or altered consciousness		1	0	Data extrated manually from study's excel datasheet by MHM using pivot tables in excel. Worksheet showing extraction process can be found in Extraction file in Care Seeking Review channel on Teams	MHM	Complete	0	0	1	0	1	1	1	1	Severe diarrhea subset of diarrhea, distinguished by prescence of certain symptoms	N/a	1	1	0	Not reported	Data reported only once
50	Geographic Distribution and Mortality Risk Factors during the Cholera Outbreak in a Rural Region of Haiti, 2010-2011	doi.org/10.1371/journal.pntd.0003605	Survey	Cluster	Heads of households within rural villages in Nord, Haiti	Head of household	Diarrhea: at least three watery stools within a 24-hour period Severe diarrhea: self-reported lethargy or altered consciousness during the diarrheal illness	Severe diarrhea (danger signs, dehydration, hospitalization, 1+ week)	2011-04-22	2011-05-13	During a cholera outbreak	Cholera epidemic began in 2010; 600,000 cases of cholera and 7,000 deaths reported within first two years		50_bc	Pilate; male; 18-44; severe	HTI	Haiti	Nord	Pilate	Pilate		Rural	Villages in the districts of Plaisance and Port Margot are mainly accessible by roads, while villages in the more mountainous districts of Pilate and Borgne are more difficult to reach due to their mountainous terrain	Where did you seek care?	0	Any care	Other (describe in notes)	170	Doctor	Hospital/Clinic			24	0	Recall period from beginning of epidemic through beginning of study Heads of household answered for all household members on past illness, thus reports could be about themselves or another person in the house	18	44	0	Male	Severe	lethargy or altered consciousness		1	0	Data extrated manually from study's excel datasheet by MHM using pivot tables in excel. Worksheet showing extraction process can be found in Extraction file in Care Seeking Review channel on Teams	MHM	Complete	0	0	1	0	1	1	1	1	Severe diarrhea subset of diarrhea, distinguished by prescence of certain symptoms	N/a	1	1	0	Not reported	Data reported only once
50	Geographic Distribution and Mortality Risk Factors during the Cholera Outbreak in a Rural Region of Haiti, 2010-2011	doi.org/10.1371/journal.pntd.0003605	Survey	Cluster	Heads of households within rural villages in Nord, Haiti	Head of household	Diarrhea: at least three watery stools within a 24-hour period Severe diarrhea: self-reported lethargy or altered consciousness during the diarrheal illness	Severe diarrhea (danger signs, dehydration, hospitalization, 1+ week)	2011-04-22	2011-05-13	During a cholera outbreak	Cholera epidemic began in 2010; 600,000 cases of cholera and 7,000 deaths reported within first two years		50_bc	Pilate; male; 18-44; severe	HTI	Haiti	Nord	Pilate	Pilate		Rural	Villages in the districts of Plaisance and Port Margot are mainly accessible by roads, while villages in the more mountainous districts of Pilate and Borgne are more difficult to reach due to their mountainous terrain	Where did you seek care?	0	Any care	Other (describe in notes)	170	Traditional medicine	Traditional Healer			24	0	Recall period from beginning of epidemic through beginning of study Heads of household answered for all household members on past illness, thus reports could be about themselves or another person in the house	18	44	0	Male	Severe	lethargy or altered consciousness		1	0	Data extrated manually from study's excel datasheet by MHM using pivot tables in excel. Worksheet showing extraction process can be found in Extraction file in Care Seeking Review channel on Teams	MHM	Complete	0	0	1	0	1	1	1	1	Severe diarrhea subset of diarrhea, distinguished by prescence of certain symptoms	N/a	1	1	0	Not reported	Data reported only once
50	Geographic Distribution and Mortality Risk Factors during the Cholera Outbreak in a Rural Region of Haiti, 2010-2011	doi.org/10.1371/journal.pntd.0003605	Survey	Cluster	Heads of households within rural villages in Nord, Haiti	Head of household	Diarrhea: at least three watery stools within a 24-hour period Severe diarrhea: self-reported lethargy or altered consciousness during the diarrheal illness	Severe diarrhea (danger signs, dehydration, hospitalization, 1+ week)	2011-04-22	2011-05-13	During a cholera outbreak	Cholera epidemic began in 2010; 600,000 cases of cholera and 7,000 deaths reported within first two years		50_bc	Pilate; male; 18-44; severe	HTI	Haiti	Nord	Pilate	Pilate		Rural	Villages in the districts of Plaisance and Port Margot are mainly accessible by roads, while villages in the more mountainous districts of Pilate and Borgne are more difficult to reach due to their mountainous terrain	Where did you seek care?	0	Any care	Other (describe in notes)	170	Other	Other			24	0	Recall period from beginning of epidemic through beginning of study; M√©decins Sans Fronti√®res = doctors without borders Heads of household answered for all household members on past illness, thus reports could be about themselves or another person in the house	18	44	0	Male	Severe	lethargy or altered consciousness		1	0	Data extrated manually from study's excel datasheet by MHM using pivot tables in excel. Worksheet showing extraction process can be found in Extraction file in Care Seeking Review channel on Teams	MHM	Complete	0	0	1	0	1	1	1	1	Severe diarrhea subset of diarrhea, distinguished by prescence of certain symptoms	N/a	1	1	0	Not reported	Data reported only once
50	Geographic Distribution and Mortality Risk Factors during the Cholera Outbreak in a Rural Region of Haiti, 2010-2011	doi.org/10.1371/journal.pntd.0003605	Survey	Cluster	Heads of households within rural villages in Nord, Haiti	Head of household	Diarrhea: at least three watery stools within a 24-hour period Severe diarrhea: self-reported lethargy or altered consciousness during the diarrheal illness	Severe diarrhea (danger signs, dehydration, hospitalization, 1+ week)	2011-04-22	2011-05-13	During a cholera outbreak	Cholera epidemic began in 2010; 600,000 cases of cholera and 7,000 deaths reported within first two years		50_bd	Pilate; female; 18-44; severe	HTI	Haiti	Nord	Pilate	Pilate		Rural	Villages in the districts of Plaisance and Port Margot are mainly accessible by roads, while villages in the more mountainous districts of Pilate and Borgne are more difficult to reach due to their mountainous terrain	Where did you seek care?	0	Any care	Other (describe in notes)	170	M√©decins Sans Fronti√®res/Cholera treatment center/cholera treatment units	Hospital/Clinic			31	20	Recall period from beginning of epidemic through beginning of study Heads of household answered for all household members on past illness, thus reports could be about themselves or another person in the house	18	44	0	Female	Severe	lethargy or altered consciousness		1	0	Data extrated manually from study's excel datasheet by MHM using pivot tables in excel. Worksheet showing extraction process can be found in Extraction file in Care Seeking Review channel on Teams	MHM	Complete	0	0	1	0	1	1	1	1	Severe diarrhea subset of diarrhea, distinguished by prescence of certain symptoms	N/a	1	1	0	Not reported	Data reported only once
50	Geographic Distribution and Mortality Risk Factors during the Cholera Outbreak in a Rural Region of Haiti, 2010-2011	doi.org/10.1371/journal.pntd.0003605	Survey	Cluster	Heads of households within rural villages in Nord, Haiti	Head of household	Diarrhea: at least three watery stools within a 24-hour period Severe diarrhea: self-reported lethargy or altered consciousness during the diarrheal illness	Severe diarrhea (danger signs, dehydration, hospitalization, 1+ week)	2011-04-22	2011-05-13	During a cholera outbreak	Cholera epidemic began in 2010; 600,000 cases of cholera and 7,000 deaths reported within first two years		50_bd	Pilate; female; 18-44; severe	HTI	Haiti	Nord	Pilate	Pilate		Rural	Villages in the districts of Plaisance and Port Margot are mainly accessible by roads, while villages in the more mountainous districts of Pilate and Borgne are more difficult to reach due to their mountainous terrain	Where did you seek care?	0	Any care	Other (describe in notes)	170	Hospital	Hospital/Clinic			31	0	Recall period from beginning of epidemic through beginning of study; M√©decins Sans Fronti√®res = doctors without borders Heads of household answered for all household members on past illness, thus reports could be about themselves or another person in the house	18	44	0	Female	Severe	lethargy or altered consciousness		1	0	Data extrated manually from study's excel datasheet by MHM using pivot tables in excel. Worksheet showing extraction process can be found in Extraction file in Care Seeking Review channel on Teams	MHM	Complete	0	0	1	0	1	1	1	1	Severe diarrhea subset of diarrhea, distinguished by prescence of certain symptoms	N/a	1	1	0	Not reported	Data reported only once
50	Geographic Distribution and Mortality Risk Factors during the Cholera Outbreak in a Rural Region of Haiti, 2010-2011	doi.org/10.1371/journal.pntd.0003605	Survey	Cluster	Heads of households within rural villages in Nord, Haiti	Head of household	Diarrhea: at least three watery stools within a 24-hour period Severe diarrhea: self-reported lethargy or altered consciousness during the diarrheal illness	Severe diarrhea (danger signs, dehydration, hospitalization, 1+ week)	2011-04-22	2011-05-13	During a cholera outbreak	Cholera epidemic began in 2010; 600,000 cases of cholera and 7,000 deaths reported within first two years		50_bd	Pilate; female; 18-44; severe	HTI	Haiti	Nord	Pilate	Pilate		Rural	Villages in the districts of Plaisance and Port Margot are mainly accessible by roads, while villages in the more mountainous districts of Pilate and Borgne are more difficult to reach due to their mountainous terrain	Where did you seek care?	0	Any care	Other (describe in notes)	170	Non- M√©decins Sans Fronti√®res/Cholera treatment center/cholera treatment units	Other			31	1	Recall period from beginning of epidemic through beginning of study Heads of household answered for all household members on past illness, thus reports could be about themselves or another person in the house	18	44	0	Female	Severe	lethargy or altered consciousness		1	0	Data extrated manually from study's excel datasheet by MHM using pivot tables in excel. Worksheet showing extraction process can be found in Extraction file in Care Seeking Review channel on Teams	MHM	Complete	0	0	1	0	1	1	1	1	Severe diarrhea subset of diarrhea, distinguished by prescence of certain symptoms	N/a	1	1	0	Not reported	Data reported only once
50	Geographic Distribution and Mortality Risk Factors during the Cholera Outbreak in a Rural Region of Haiti, 2010-2011	doi.org/10.1371/journal.pntd.0003605	Survey	Cluster	Heads of households within rural villages in Nord, Haiti	Head of household	Diarrhea: at least three watery stools within a 24-hour period Severe diarrhea: self-reported lethargy or altered consciousness during the diarrheal illness	Severe diarrhea (danger signs, dehydration, hospitalization, 1+ week)	2011-04-22	2011-05-13	During a cholera outbreak	Cholera epidemic began in 2010; 600,000 cases of cholera and 7,000 deaths reported within first two years		50_bd	Pilate; female; 18-44; severe	HTI	Haiti	Nord	Pilate	Pilate		Rural	Villages in the districts of Plaisance and Port Margot are mainly accessible by roads, while villages in the more mountainous districts of Pilate and Borgne are more difficult to reach due to their mountainous terrain	Where did you seek care?	0	Any care	Other (describe in notes)	170	Oral rehydration points	Health post			31	3	Recall period from beginning of epidemic through beginning of study Heads of household answered for all household members on past illness, thus reports could be about themselves or another person in the house	18	44	0	Female	Severe	lethargy or altered consciousness		1	0	Data extrated manually from study's excel datasheet by MHM using pivot tables in excel. Worksheet showing extraction process can be found in Extraction file in Care Seeking Review channel on Teams	MHM	Complete	0	0	1	0	1	1	1	1	Severe diarrhea subset of diarrhea, distinguished by prescence of certain symptoms	N/a	1	1	0	Not reported	Data reported only once
50	Geographic Distribution and Mortality Risk Factors during the Cholera Outbreak in a Rural Region of Haiti, 2010-2011	doi.org/10.1371/journal.pntd.0003605	Survey	Cluster	Heads of households within rural villages in Nord, Haiti	Head of household	Diarrhea: at least three watery stools within a 24-hour period Severe diarrhea: self-reported lethargy or altered consciousness during the diarrheal illness	Severe diarrhea (danger signs, dehydration, hospitalization, 1+ week)	2011-04-22	2011-05-13	During a cholera outbreak	Cholera epidemic began in 2010; 600,000 cases of cholera and 7,000 deaths reported within first two years		50_bd	Pilate; female; 18-44; severe	HTI	Haiti	Nord	Pilate	Pilate		Rural	Villages in the districts of Plaisance and Port Margot are mainly accessible by roads, while villages in the more mountainous districts of Pilate and Borgne are more difficult to reach due to their mountainous terrain	Where did you seek care?	0	Any care	Other (describe in notes)	170	Doctor	Hospital/Clinic			31	0	Recall period from beginning of epidemic through beginning of study Heads of household answered for all household members on past illness, thus reports could be about themselves or another person in the house	18	44	0	Female	Severe	lethargy or altered consciousness		1	0	Data extrated manually from study's excel datasheet by MHM using pivot tables in excel. Worksheet showing extraction process can be found in Extraction file in Care Seeking Review channel on Teams	MHM	Complete	0	0	1	0	1	1	1	1	Severe diarrhea subset of diarrhea, distinguished by prescence of certain symptoms	N/a	1	1	0	Not reported	Data reported only once
50	Geographic Distribution and Mortality Risk Factors during the Cholera Outbreak in a Rural Region of Haiti, 2010-2011	doi.org/10.1371/journal.pntd.0003605	Survey	Cluster	Heads of households within rural villages in Nord, Haiti	Head of household	Diarrhea: at least three watery stools within a 24-hour period Severe diarrhea: self-reported lethargy or altered consciousness during the diarrheal illness	Severe diarrhea (danger signs, dehydration, hospitalization, 1+ week)	2011-04-22	2011-05-13	During a cholera outbreak	Cholera epidemic began in 2010; 600,000 cases of cholera and 7,000 deaths reported within first two years		50_bd	Pilate; female; 18-44; severe	HTI	Haiti	Nord	Pilate	Pilate		Rural	Villages in the districts of Plaisance and Port Margot are mainly accessible by roads, while villages in the more mountainous districts of Pilate and Borgne are more difficult to reach due to their mountainous terrain	Where did you seek care?	0	Any care	Other (describe in notes)	170	Traditional medicine	Traditional Healer			31	0	Recall period from beginning of epidemic through beginning of study Heads of household answered for all household members on past illness, thus reports could be about themselves or another person in the house	18	44	0	Female	Severe	lethargy or altered consciousness		1	0	Data extrated manually from study's excel datasheet by MHM using pivot tables in excel. Worksheet showing extraction process can be found in Extraction file in Care Seeking Review channel on Teams	MHM	Complete	0	0	1	0	1	1	1	1	Severe diarrhea subset of diarrhea, distinguished by prescence of certain symptoms	N/a	1	1	0	Not reported	Data reported only once
50	Geographic Distribution and Mortality Risk Factors during the Cholera Outbreak in a Rural Region of Haiti, 2010-2011	doi.org/10.1371/journal.pntd.0003605	Survey	Cluster	Heads of households within rural villages in Nord, Haiti	Head of household	Diarrhea: at least three watery stools within a 24-hour period Severe diarrhea: self-reported lethargy or altered consciousness during the diarrheal illness	Severe diarrhea (danger signs, dehydration, hospitalization, 1+ week)	2011-04-22	2011-05-13	During a cholera outbreak	Cholera epidemic began in 2010; 600,000 cases of cholera and 7,000 deaths reported within first two years		50_bd	Pilate; female; 18-44; severe	HTI	Haiti	Nord	Pilate	Pilate		Rural	Villages in the districts of Plaisance and Port Margot are mainly accessible by roads, while villages in the more mountainous districts of Pilate and Borgne are more difficult to reach due to their mountainous terrain	Where did you seek care?	0	Any care	Other (describe in notes)	170	Other	Other			31	0	Recall period from beginning of epidemic through beginning of study; M√©decins Sans Fronti√®res = doctors without borders Heads of household answered for all household members on past illness, thus reports could be about themselves or another person in the house	18	44	0	Female	Severe	lethargy or altered consciousness		1	0	Data extrated manually from study's excel datasheet by MHM using pivot tables in excel. Worksheet showing extraction process can be found in Extraction file in Care Seeking Review channel on Teams	MHM	Complete	0	0	1	0	1	1	1	1	Severe diarrhea subset of diarrhea, distinguished by prescence of certain symptoms	N/a	1	1	0	Not reported	Data reported only once
50	Geographic Distribution and Mortality Risk Factors during the Cholera Outbreak in a Rural Region of Haiti, 2010-2011	doi.org/10.1371/journal.pntd.0003605	Survey	Cluster	Heads of households within rural villages in Nord, Haiti	Head of household	Diarrhea: at least three watery stools within a 24-hour period Severe diarrhea: self-reported lethargy or altered consciousness during the diarrheal illness	Severe diarrhea (danger signs, dehydration, hospitalization, 1+ week)	2011-04-22	2011-05-13	During a cholera outbreak	Cholera epidemic began in 2010; 600,000 cases of cholera and 7,000 deaths reported within first two years		50_be	Pilate; male; 45-64; severe	HTI	Haiti	Nord	Pilate	Pilate		Rural	Villages in the districts of Plaisance and Port Margot are mainly accessible by roads, while villages in the more mountainous districts of Pilate and Borgne are more difficult to reach due to their mountainous terrain	Where did you seek care?	0	Any care	Other (describe in notes)	170	M√©decins Sans Fronti√®res/Cholera treatment center/cholera treatment units	Hospital/Clinic			17	6	Recall period from beginning of epidemic through beginning of study; M√©decins Sans Fronti√®res = doctors without borders Heads of household answered for all household members on past illness, thus reports could be about themselves or another person in the house	45	64	0	Male	Severe	lethargy or altered consciousness		1	0	Data extrated manually from study's excel datasheet by MHM using pivot tables in excel. Worksheet showing extraction process can be found in Extraction file in Care Seeking Review channel on Teams	MHM	Complete	0	0	1	0	1	1	1	1	Severe diarrhea subset of diarrhea, distinguished by prescence of certain symptoms	N/a	1	1	0	Not reported	Data reported only once
50	Geographic Distribution and Mortality Risk Factors during the Cholera Outbreak in a Rural Region of Haiti, 2010-2011	doi.org/10.1371/journal.pntd.0003605	Survey	Cluster	Heads of households within rural villages in Nord, Haiti	Head of household	Diarrhea: at least three watery stools within a 24-hour period Severe diarrhea: self-reported lethargy or altered consciousness during the diarrheal illness	Severe diarrhea (danger signs, dehydration, hospitalization, 1+ week)	2011-04-22	2011-05-13	During a cholera outbreak	Cholera epidemic began in 2010; 600,000 cases of cholera and 7,000 deaths reported within first two years		50_be	Pilate; male; 45-64; severe	HTI	Haiti	Nord	Pilate	Pilate		Rural	Villages in the districts of Plaisance and Port Margot are mainly accessible by roads, while villages in the more mountainous districts of Pilate and Borgne are more difficult to reach due to their mountainous terrain	Where did you seek care?	0	Any care	Other (describe in notes)	170	Hospital	Hospital/Clinic			17	0	Recall period from beginning of epidemic through beginning of study Heads of household answered for all household members on past illness, thus reports could be about themselves or another person in the house	45	64	0	Male	Severe	lethargy or altered consciousness		1	0	Data extrated manually from study's excel datasheet by MHM using pivot tables in excel. Worksheet showing extraction process can be found in Extraction file in Care Seeking Review channel on Teams	MHM	Complete	0	0	1	0	1	1	1	1	Severe diarrhea subset of diarrhea, distinguished by prescence of certain symptoms	N/a	1	1	0	Not reported	Data reported only once
50	Geographic Distribution and Mortality Risk Factors during the Cholera Outbreak in a Rural Region of Haiti, 2010-2011	doi.org/10.1371/journal.pntd.0003605	Survey	Cluster	Heads of households within rural villages in Nord, Haiti	Head of household	Diarrhea: at least three watery stools within a 24-hour period Severe diarrhea: self-reported lethargy or altered consciousness during the diarrheal illness	Severe diarrhea (danger signs, dehydration, hospitalization, 1+ week)	2011-04-22	2011-05-13	During a cholera outbreak	Cholera epidemic began in 2010; 600,000 cases of cholera and 7,000 deaths reported within first two years		50_be	Pilate; male; 45-64; severe	HTI	Haiti	Nord	Pilate	Pilate		Rural	Villages in the districts of Plaisance and Port Margot are mainly accessible by roads, while villages in the more mountainous districts of Pilate and Borgne are more difficult to reach due to their mountainous terrain	Where did you seek care?	0	Any care	Other (describe in notes)	170	Non- M√©decins Sans Fronti√®res/Cholera treatment center/cholera treatment units	Other			17	0	Recall period from beginning of epidemic through beginning of study; M√©decins Sans Fronti√®res = doctors without borders Heads of household answered for all household members on past illness, thus reports could be about themselves or another person in the house	45	64	0	Male	Severe	lethargy or altered consciousness		1	0	Data extrated manually from study's excel datasheet by MHM using pivot tables in excel. Worksheet showing extraction process can be found in Extraction file in Care Seeking Review channel on Teams	MHM	Complete	0	0	1	0	1	1	1	1	Severe diarrhea subset of diarrhea, distinguished by prescence of certain symptoms	N/a	1	1	0	Not reported	Data reported only once
50	Geographic Distribution and Mortality Risk Factors during the Cholera Outbreak in a Rural Region of Haiti, 2010-2011	doi.org/10.1371/journal.pntd.0003605	Survey	Cluster	Heads of households within rural villages in Nord, Haiti	Head of household	Diarrhea: at least three watery stools within a 24-hour period Severe diarrhea: self-reported lethargy or altered consciousness during the diarrheal illness	Severe diarrhea (danger signs, dehydration, hospitalization, 1+ week)	2011-04-22	2011-05-13	During a cholera outbreak	Cholera epidemic began in 2010; 600,000 cases of cholera and 7,000 deaths reported within first two years		50_be	Pilate; male; 45-64; severe	HTI	Haiti	Nord	Pilate	Pilate		Rural	Villages in the districts of Plaisance and Port Margot are mainly accessible by roads, while villages in the more mountainous districts of Pilate and Borgne are more difficult to reach due to their mountainous terrain	Where did you seek care?	0	Any care	Other (describe in notes)	170	Oral rehydration points	Health post			17	4	Recall period from beginning of epidemic through beginning of study Heads of household answered for all household members on past illness, thus reports could be about themselves or another person in the house	45	64	0	Male	Severe	lethargy or altered consciousness		1	0	Data extrated manually from study's excel datasheet by MHM using pivot tables in excel. Worksheet showing extraction process can be found in Extraction file in Care Seeking Review channel on Teams	MHM	Complete	0	0	1	0	1	1	1	1	Severe diarrhea subset of diarrhea, distinguished by prescence of certain symptoms	N/a	1	1	0	Not reported	Data reported only once
50	Geographic Distribution and Mortality Risk Factors during the Cholera Outbreak in a Rural Region of Haiti, 2010-2011	doi.org/10.1371/journal.pntd.0003605	Survey	Cluster	Heads of households within rural villages in Nord, Haiti	Head of household	Diarrhea: at least three watery stools within a 24-hour period Severe diarrhea: self-reported lethargy or altered consciousness during the diarrheal illness	Severe diarrhea (danger signs, dehydration, hospitalization, 1+ week)	2011-04-22	2011-05-13	During a cholera outbreak	Cholera epidemic began in 2010; 600,000 cases of cholera and 7,000 deaths reported within first two years		50_be	Pilate; male; 45-64; severe	HTI	Haiti	Nord	Pilate	Pilate		Rural	Villages in the districts of Plaisance and Port Margot are mainly accessible by roads, while villages in the more mountainous districts of Pilate and Borgne are more difficult to reach due to their mountainous terrain	Where did you seek care?	0	Any care	Other (describe in notes)	170	Doctor	Hospital/Clinic			17	0	Recall period from beginning of epidemic through beginning of study Heads of household answered for all household members on past illness, thus reports could be about themselves or another person in the house	45	64	0	Male	Severe	lethargy or altered consciousness		1	0	Data extrated manually from study's excel datasheet by MHM using pivot tables in excel. Worksheet showing extraction process can be found in Extraction file in Care Seeking Review channel on Teams	MHM	Complete	0	0	1	0	1	1	1	1	Severe diarrhea subset of diarrhea, distinguished by prescence of certain symptoms	N/a	1	1	0	Not reported	Data reported only once
50	Geographic Distribution and Mortality Risk Factors during the Cholera Outbreak in a Rural Region of Haiti, 2010-2011	doi.org/10.1371/journal.pntd.0003605	Survey	Cluster	Heads of households within rural villages in Nord, Haiti	Head of household	Diarrhea: at least three watery stools within a 24-hour period Severe diarrhea: self-reported lethargy or altered consciousness during the diarrheal illness	Severe diarrhea (danger signs, dehydration, hospitalization, 1+ week)	2011-04-22	2011-05-13	During a cholera outbreak	Cholera epidemic began in 2010; 600,000 cases of cholera and 7,000 deaths reported within first two years		50_be	Pilate; male; 45-64; severe	HTI	Haiti	Nord	Pilate	Pilate		Rural	Villages in the districts of Plaisance and Port Margot are mainly accessible by roads, while villages in the more mountainous districts of Pilate and Borgne are more difficult to reach due to their mountainous terrain	Where did you seek care?	0	Any care	Other (describe in notes)	170	Traditional medicine	Traditional Healer			17	0	Recall period from beginning of epidemic through beginning of study Heads of household answered for all household members on past illness, thus reports could be about themselves or another person in the house	45	64	0	Male	Severe	lethargy or altered consciousness		1	0	Data extrated manually from study's excel datasheet by MHM using pivot tables in excel. Worksheet showing extraction process can be found in Extraction file in Care Seeking Review channel on Teams	MHM	Complete	0	0	1	0	1	1	1	1	Severe diarrhea subset of diarrhea, distinguished by prescence of certain symptoms	N/a	1	1	0	Not reported	Data reported only once
50	Geographic Distribution and Mortality Risk Factors during the Cholera Outbreak in a Rural Region of Haiti, 2010-2011	doi.org/10.1371/journal.pntd.0003605	Survey	Cluster	Heads of households within rural villages in Nord, Haiti	Head of household	Diarrhea: at least three watery stools within a 24-hour period Severe diarrhea: self-reported lethargy or altered consciousness during the diarrheal illness	Severe diarrhea (danger signs, dehydration, hospitalization, 1+ week)	2011-04-22	2011-05-13	During a cholera outbreak	Cholera epidemic began in 2010; 600,000 cases of cholera and 7,000 deaths reported within first two years		50_be	Pilate; male; 45-64; severe	HTI	Haiti	Nord	Pilate	Pilate		Rural	Villages in the districts of Plaisance and Port Margot are mainly accessible by roads, while villages in the more mountainous districts of Pilate and Borgne are more difficult to reach due to their mountainous terrain	Where did you seek care?	0	Any care	Other (describe in notes)	170	Other	Other			17	0	Recall period from beginning of epidemic through beginning of study Heads of household answered for all household members on past illness, thus reports could be about themselves or another person in the house	45	64	0	Male	Severe	lethargy or altered consciousness		1	0	Data extrated manually from study's excel datasheet by MHM using pivot tables in excel. Worksheet showing extraction process can be found in Extraction file in Care Seeking Review channel on Teams	MHM	Complete	0	0	1	0	1	1	1	1	Severe diarrhea subset of diarrhea, distinguished by prescence of certain symptoms	N/a	1	1	0	Not reported	Data reported only once
50	Geographic Distribution and Mortality Risk Factors during the Cholera Outbreak in a Rural Region of Haiti, 2010-2011	doi.org/10.1371/journal.pntd.0003605	Survey	Cluster	Heads of households within rural villages in Nord, Haiti	Head of household	Diarrhea: at least three watery stools within a 24-hour period Severe diarrhea: self-reported lethargy or altered consciousness during the diarrheal illness	Severe diarrhea (danger signs, dehydration, hospitalization, 1+ week)	2011-04-22	2011-05-13	During a cholera outbreak	Cholera epidemic began in 2010; 600,000 cases of cholera and 7,000 deaths reported within first two years		50_bf	Pilate; female; 45-64; severe	HTI	Haiti	Nord	Pilate	Pilate		Rural	Villages in the districts of Plaisance and Port Margot are mainly accessible by roads, while villages in the more mountainous districts of Pilate and Borgne are more difficult to reach due to their mountainous terrain	Where did you seek care?	0	Any care	Other (describe in notes)	170	M√©decins Sans Fronti√®res/Cholera treatment center/cholera treatment units	Hospital/Clinic			15	6	Recall period from beginning of epidemic through beginning of study; M√©decins Sans Fronti√®res = doctors without borders Heads of household answered for all household members on past illness, thus reports could be about themselves or another person in the house	45	64	0	Female	Severe	lethargy or altered consciousness		1	0	Data extrated manually from study's excel datasheet by MHM using pivot tables in excel. Worksheet showing extraction process can be found in Extraction file in Care Seeking Review channel on Teams	MHM	Complete	0	0	1	0	1	1	1	1	Severe diarrhea subset of diarrhea, distinguished by prescence of certain symptoms	N/a	1	1	0	Not reported	Data reported only once
50	Geographic Distribution and Mortality Risk Factors during the Cholera Outbreak in a Rural Region of Haiti, 2010-2011	doi.org/10.1371/journal.pntd.0003605	Survey	Cluster	Heads of households within rural villages in Nord, Haiti	Head of household	Diarrhea: at least three watery stools within a 24-hour period Severe diarrhea: self-reported lethargy or altered consciousness during the diarrheal illness	Severe diarrhea (danger signs, dehydration, hospitalization, 1+ week)	2011-04-22	2011-05-13	During a cholera outbreak	Cholera epidemic began in 2010; 600,000 cases of cholera and 7,000 deaths reported within first two years		50_bf	Pilate; female; 45-64; severe	HTI	Haiti	Nord	Pilate	Pilate		Rural	Villages in the districts of Plaisance and Port Margot are mainly accessible by roads, while villages in the more mountainous districts of Pilate and Borgne are more difficult to reach due to their mountainous terrain	Where did you seek care?	0	Any care	Other (describe in notes)	170	Hospital	Hospital/Clinic			15	3	Recall period from beginning of epidemic through beginning of study Heads of household answered for all household members on past illness, thus reports could be about themselves or another person in the house	45	64	0	Female	Severe	lethargy or altered consciousness		1	0	Data extrated manually from study's excel datasheet by MHM using pivot tables in excel. Worksheet showing extraction process can be found in Extraction file in Care Seeking Review channel on Teams	MHM	Complete	0	0	1	0	1	1	1	1	Severe diarrhea subset of diarrhea, distinguished by prescence of certain symptoms	N/a	1	1	0	Not reported	Data reported only once
50	Geographic Distribution and Mortality Risk Factors during the Cholera Outbreak in a Rural Region of Haiti, 2010-2011	doi.org/10.1371/journal.pntd.0003605	Survey	Cluster	Heads of households within rural villages in Nord, Haiti	Head of household	Diarrhea: at least three watery stools within a 24-hour period Severe diarrhea: self-reported lethargy or altered consciousness during the diarrheal illness	Severe diarrhea (danger signs, dehydration, hospitalization, 1+ week)	2011-04-22	2011-05-13	During a cholera outbreak	Cholera epidemic began in 2010; 600,000 cases of cholera and 7,000 deaths reported within first two years		50_bf	Pilate; female; 45-64; severe	HTI	Haiti	Nord	Pilate	Pilate		Rural	Villages in the districts of Plaisance and Port Margot are mainly accessible by roads, while villages in the more mountainous districts of Pilate and Borgne are more difficult to reach due to their mountainous terrain	Where did you seek care?	0	Any care	Other (describe in notes)	170	Non- M√©decins Sans Fronti√®res/Cholera treatment center/cholera treatment units	Other			15	0	Recall period from beginning of epidemic through beginning of study; M√©decins Sans Fronti√®res = doctors without borders Heads of household answered for all household members on past illness, thus reports could be about themselves or another person in the house	45	64	0	Female	Severe	lethargy or altered consciousness		1	0	Data extrated manually from study's excel datasheet by MHM using pivot tables in excel. Worksheet showing extraction process can be found in Extraction file in Care Seeking Review channel on Teams	MHM	Complete	0	0	1	0	1	1	1	1	Severe diarrhea subset of diarrhea, distinguished by prescence of certain symptoms	N/a	1	1	0	Not reported	Data reported only once
50	Geographic Distribution and Mortality Risk Factors during the Cholera Outbreak in a Rural Region of Haiti, 2010-2011	doi.org/10.1371/journal.pntd.0003605	Survey	Cluster	Heads of households within rural villages in Nord, Haiti	Head of household	Diarrhea: at least three watery stools within a 24-hour period Severe diarrhea: self-reported lethargy or altered consciousness during the diarrheal illness	Severe diarrhea (danger signs, dehydration, hospitalization, 1+ week)	2011-04-22	2011-05-13	During a cholera outbreak	Cholera epidemic began in 2010; 600,000 cases of cholera and 7,000 deaths reported within first two years		50_bf	Pilate; female; 45-64; severe	HTI	Haiti	Nord	Pilate	Pilate		Rural	Villages in the districts of Plaisance and Port Margot are mainly accessible by roads, while villages in the more mountainous districts of Pilate and Borgne are more difficult to reach due to their mountainous terrain	Where did you seek care?	0	Any care	Other (describe in notes)	170	Oral rehydration points	Health post			15	3	Recall period from beginning of epidemic through beginning of study Heads of household answered for all household members on past illness, thus reports could be about themselves or another person in the house	45	64	0	Female	Severe	lethargy or altered consciousness		1	0	Data extrated manually from study's excel datasheet by MHM using pivot tables in excel. Worksheet showing extraction process can be found in Extraction file in Care Seeking Review channel on Teams	MHM	Complete	0	0	1	0	1	1	1	1	Severe diarrhea subset of diarrhea, distinguished by prescence of certain symptoms	N/a	1	1	0	Not reported	Data reported only once
50	Geographic Distribution and Mortality Risk Factors during the Cholera Outbreak in a Rural Region of Haiti, 2010-2011	doi.org/10.1371/journal.pntd.0003605	Survey	Cluster	Heads of households within rural villages in Nord, Haiti	Head of household	Diarrhea: at least three watery stools within a 24-hour period Severe diarrhea: self-reported lethargy or altered consciousness during the diarrheal illness	Severe diarrhea (danger signs, dehydration, hospitalization, 1+ week)	2011-04-22	2011-05-13	During a cholera outbreak	Cholera epidemic began in 2010; 600,000 cases of cholera and 7,000 deaths reported within first two years		50_bf	Pilate; female; 45-64; severe	HTI	Haiti	Nord	Pilate	Pilate		Rural	Villages in the districts of Plaisance and Port Margot are mainly accessible by roads, while villages in the more mountainous districts of Pilate and Borgne are more difficult to reach due to their mountainous terrain	Where did you seek care?	0	Any care	Other (describe in notes)	170	Doctor	Hospital/Clinic			15	0	Recall period from beginning of epidemic through beginning of study Heads of household answered for all household members on past illness, thus reports could be about themselves or another person in the house	45	64	0	Female	Severe	lethargy or altered consciousness		1	0	Data extrated manually from study's excel datasheet by MHM using pivot tables in excel. Worksheet showing extraction process can be found in Extraction file in Care Seeking Review channel on Teams	MHM	Complete	0	0	1	0	1	1	1	1	Severe diarrhea subset of diarrhea, distinguished by prescence of certain symptoms	N/a	1	1	0	Not reported	Data reported only once
50	Geographic Distribution and Mortality Risk Factors during the Cholera Outbreak in a Rural Region of Haiti, 2010-2011	doi.org/10.1371/journal.pntd.0003605	Survey	Cluster	Heads of households within rural villages in Nord, Haiti	Head of household	Diarrhea: at least three watery stools within a 24-hour period Severe diarrhea: self-reported lethargy or altered consciousness during the diarrheal illness	Severe diarrhea (danger signs, dehydration, hospitalization, 1+ week)	2011-04-22	2011-05-13	During a cholera outbreak	Cholera epidemic began in 2010; 600,000 cases of cholera and 7,000 deaths reported within first two years		50_bf	Pilate; female; 45-64; severe	HTI	Haiti	Nord	Pilate	Pilate		Rural	Villages in the districts of Plaisance and Port Margot are mainly accessible by roads, while villages in the more mountainous districts of Pilate and Borgne are more difficult to reach due to their mountainous terrain	Where did you seek care?	0	Any care	Other (describe in notes)	170	Traditional medicine	Traditional Healer			15	0	Recall period from beginning of epidemic through beginning of study Heads of household answered for all household members on past illness, thus reports could be about themselves or another person in the house	45	64	0	Female	Severe	lethargy or altered consciousness		1	0	Data extrated manually from study's excel datasheet by MHM using pivot tables in excel. Worksheet showing extraction process can be found in Extraction file in Care Seeking Review channel on Teams	MHM	Complete	0	0	1	0	1	1	1	1	Severe diarrhea subset of diarrhea, distinguished by prescence of certain symptoms	N/a	1	1	0	Not reported	Data reported only once
50	Geographic Distribution and Mortality Risk Factors during the Cholera Outbreak in a Rural Region of Haiti, 2010-2011	doi.org/10.1371/journal.pntd.0003605	Survey	Cluster	Heads of households within rural villages in Nord, Haiti	Head of household	Diarrhea: at least three watery stools within a 24-hour period Severe diarrhea: self-reported lethargy or altered consciousness during the diarrheal illness	Severe diarrhea (danger signs, dehydration, hospitalization, 1+ week)	2011-04-22	2011-05-13	During a cholera outbreak	Cholera epidemic began in 2010; 600,000 cases of cholera and 7,000 deaths reported within first two years		50_bf	Pilate; female; 45-64; severe	HTI	Haiti	Nord	Pilate	Pilate		Rural	Villages in the districts of Plaisance and Port Margot are mainly accessible by roads, while villages in the more mountainous districts of Pilate and Borgne are more difficult to reach due to their mountainous terrain	Where did you seek care?	0	Any care	Other (describe in notes)	170	Other	Other			15	0	Recall period from beginning of epidemic through beginning of study Heads of household answered for all household members on past illness, thus reports could be about themselves or another person in the house	45	64	0	Female	Severe	lethargy or altered consciousness		1	0	Data extrated manually from study's excel datasheet by MHM using pivot tables in excel. Worksheet showing extraction process can be found in Extraction file in Care Seeking Review channel on Teams	MHM	Complete	0	0	1	0	1	1	1	1	Severe diarrhea subset of diarrhea, distinguished by prescence of certain symptoms	N/a	1	1	0	Not reported	Data reported only once
50	Geographic Distribution and Mortality Risk Factors during the Cholera Outbreak in a Rural Region of Haiti, 2010-2011	doi.org/10.1371/journal.pntd.0003605	Survey	Cluster	Heads of households within rural villages in Nord, Haiti	Head of household	Diarrhea: at least three watery stools within a 24-hour period Severe diarrhea: self-reported lethargy or altered consciousness during the diarrheal illness	Severe diarrhea (danger signs, dehydration, hospitalization, 1+ week)	2011-04-22	2011-05-13	During a cholera outbreak	Cholera epidemic began in 2010; 600,000 cases of cholera and 7,000 deaths reported within first two years		50_bg	Pilate; male; 65+; severe	HTI	Haiti	Nord	Pilate	Pilate		Rural	Villages in the districts of Plaisance and Port Margot are mainly accessible by roads, while villages in the more mountainous districts of Pilate and Borgne are more difficult to reach due to their mountainous terrain	Where did you seek care?	0	Any care	Other (describe in notes)	170	M√©decins Sans Fronti√®res/Cholera treatment center/cholera treatment units	Hospital/Clinic			11	3	Recall period from beginning of epidemic through beginning of study; M√©decins Sans Fronti√®res = doctors without borders Heads of household answered for all household members on past illness, thus reports could be about themselves or another person in the house	65	88	0	Male	Severe	lethargy or altered consciousness		1	0	Data extrated manually from study's excel datasheet by MHM using pivot tables in excel. Worksheet showing extraction process can be found in Extraction file in Care Seeking Review channel on Teams	MHM	Complete	0	0	1	0	1	1	1	1	Severe diarrhea subset of diarrhea, distinguished by prescence of certain symptoms	N/a	1	1	0	Not reported	Data reported only once
50	Geographic Distribution and Mortality Risk Factors during the Cholera Outbreak in a Rural Region of Haiti, 2010-2011	doi.org/10.1371/journal.pntd.0003605	Survey	Cluster	Heads of households within rural villages in Nord, Haiti	Head of household	Diarrhea: at least three watery stools within a 24-hour period Severe diarrhea: self-reported lethargy or altered consciousness during the diarrheal illness	Severe diarrhea (danger signs, dehydration, hospitalization, 1+ week)	2011-04-22	2011-05-13	During a cholera outbreak	Cholera epidemic began in 2010; 600,000 cases of cholera and 7,000 deaths reported within first two years		50_bg	Pilate; male; 65+; severe	HTI	Haiti	Nord	Pilate	Pilate		Rural	Villages in the districts of Plaisance and Port Margot are mainly accessible by roads, while villages in the more mountainous districts of Pilate and Borgne are more difficult to reach due to their mountainous terrain	Where did you seek care?	0	Any care	Other (describe in notes)	170	Hospital	Hospital/Clinic			11	1	Recall period from beginning of epidemic through beginning of study Heads of household answered for all household members on past illness, thus reports could be about themselves or another person in the house	65	88	0	Male	Severe	lethargy or altered consciousness		1	0	Data extrated manually from study's excel datasheet by MHM using pivot tables in excel. Worksheet showing extraction process can be found in Extraction file in Care Seeking Review channel on Teams	MHM	Complete	0	0	1	0	1	1	1	1	Severe diarrhea subset of diarrhea, distinguished by prescence of certain symptoms	N/a	1	1	0	Not reported	Data reported only once
50	Geographic Distribution and Mortality Risk Factors during the Cholera Outbreak in a Rural Region of Haiti, 2010-2011	doi.org/10.1371/journal.pntd.0003605	Survey	Cluster	Heads of households within rural villages in Nord, Haiti	Head of household	Diarrhea: at least three watery stools within a 24-hour period Severe diarrhea: self-reported lethargy or altered consciousness during the diarrheal illness	Severe diarrhea (danger signs, dehydration, hospitalization, 1+ week)	2011-04-22	2011-05-13	During a cholera outbreak	Cholera epidemic began in 2010; 600,000 cases of cholera and 7,000 deaths reported within first two years		50_bg	Pilate; male; 65+; severe	HTI	Haiti	Nord	Pilate	Pilate		Rural	Villages in the districts of Plaisance and Port Margot are mainly accessible by roads, while villages in the more mountainous districts of Pilate and Borgne are more difficult to reach due to their mountainous terrain	Where did you seek care?	0	Any care	Other (describe in notes)	170	Non- M√©decins Sans Fronti√®res/Cholera treatment center/cholera treatment units	Other			11	1	Recall period from beginning of epidemic through beginning of study; M√©decins Sans Fronti√®res = doctors without borders Heads of household answered for all household members on past illness, thus reports could be about themselves or another person in the house	65	88	0	Male	Severe	lethargy or altered consciousness		1	0	Data extrated manually from study's excel datasheet by MHM using pivot tables in excel. Worksheet showing extraction process can be found in Extraction file in Care Seeking Review channel on Teams	MHM	Complete	0	0	1	0	1	1	1	1	Severe diarrhea subset of diarrhea, distinguished by prescence of certain symptoms	N/a	1	1	0	Not reported	Data reported only once
50	Geographic Distribution and Mortality Risk Factors during the Cholera Outbreak in a Rural Region of Haiti, 2010-2011	doi.org/10.1371/journal.pntd.0003605	Survey	Cluster	Heads of households within rural villages in Nord, Haiti	Head of household	Diarrhea: at least three watery stools within a 24-hour period Severe diarrhea: self-reported lethargy or altered consciousness during the diarrheal illness	Severe diarrhea (danger signs, dehydration, hospitalization, 1+ week)	2011-04-22	2011-05-13	During a cholera outbreak	Cholera epidemic began in 2010; 600,000 cases of cholera and 7,000 deaths reported within first two years		50_bg	Pilate; male; 65+; severe	HTI	Haiti	Nord	Pilate	Pilate		Rural	Villages in the districts of Plaisance and Port Margot are mainly accessible by roads, while villages in the more mountainous districts of Pilate and Borgne are more difficult to reach due to their mountainous terrain	Where did you seek care?	0	Any care	Other (describe in notes)	170	Oral rehydration points	Health post			11	3	Recall period from beginning of epidemic through beginning of study Heads of household answered for all household members on past illness, thus reports could be about themselves or another person in the house	65	88	0	Male	Severe	lethargy or altered consciousness		1	0	Data extrated manually from study's excel datasheet by MHM using pivot tables in excel. Worksheet showing extraction process can be found in Extraction file in Care Seeking Review channel on Teams	MHM	Complete	0	0	1	0	1	1	1	1	Severe diarrhea subset of diarrhea, distinguished by prescence of certain symptoms	N/a	1	1	0	Not reported	Data reported only once
50	Geographic Distribution and Mortality Risk Factors during the Cholera Outbreak in a Rural Region of Haiti, 2010-2011	doi.org/10.1371/journal.pntd.0003605	Survey	Cluster	Heads of households within rural villages in Nord, Haiti	Head of household	Diarrhea: at least three watery stools within a 24-hour period Severe diarrhea: self-reported lethargy or altered consciousness during the diarrheal illness	Severe diarrhea (danger signs, dehydration, hospitalization, 1+ week)	2011-04-22	2011-05-13	During a cholera outbreak	Cholera epidemic began in 2010; 600,000 cases of cholera and 7,000 deaths reported within first two years		50_bg	Pilate; male; 65+; severe	HTI	Haiti	Nord	Pilate	Pilate		Rural	Villages in the districts of Plaisance and Port Margot are mainly accessible by roads, while villages in the more mountainous districts of Pilate and Borgne are more difficult to reach due to their mountainous terrain	Where did you seek care?	0	Any care	Other (describe in notes)	170	Doctor	Hospital/Clinic			11	1	Recall period from beginning of epidemic through beginning of study Heads of household answered for all household members on past illness, thus reports could be about themselves or another person in the house	65	88	0	Male	Severe	lethargy or altered consciousness		1	0	Data extrated manually from study's excel datasheet by MHM using pivot tables in excel. Worksheet showing extraction process can be found in Extraction file in Care Seeking Review channel on Teams	MHM	Complete	0	0	1	0	1	1	1	1	Severe diarrhea subset of diarrhea, distinguished by prescence of certain symptoms	N/a	1	1	0	Not reported	Data reported only once
50	Geographic Distribution and Mortality Risk Factors during the Cholera Outbreak in a Rural Region of Haiti, 2010-2011	doi.org/10.1371/journal.pntd.0003605	Survey	Cluster	Heads of households within rural villages in Nord, Haiti	Head of household	Diarrhea: at least three watery stools within a 24-hour period Severe diarrhea: self-reported lethargy or altered consciousness during the diarrheal illness	Severe diarrhea (danger signs, dehydration, hospitalization, 1+ week)	2011-04-22	2011-05-13	During a cholera outbreak	Cholera epidemic began in 2010; 600,000 cases of cholera and 7,000 deaths reported within first two years		50_bg	Pilate; male; 65+; severe	HTI	Haiti	Nord	Pilate	Pilate		Rural	Villages in the districts of Plaisance and Port Margot are mainly accessible by roads, while villages in the more mountainous districts of Pilate and Borgne are more difficult to reach due to their mountainous terrain	Where did you seek care?	0	Any care	Other (describe in notes)	170	Traditional medicine	Traditional Healer			11	0	Recall period from beginning of epidemic through beginning of study Heads of household answered for all household members on past illness, thus reports could be about themselves or another person in the house	65	88	0	Male	Severe	lethargy or altered consciousness		1	0	Data extrated manually from study's excel datasheet by MHM using pivot tables in excel. Worksheet showing extraction process can be found in Extraction file in Care Seeking Review channel on Teams	MHM	Complete	0	0	1	0	1	1	1	1	Severe diarrhea subset of diarrhea, distinguished by prescence of certain symptoms	N/a	1	1	0	Not reported	Data reported only once
50	Geographic Distribution and Mortality Risk Factors during the Cholera Outbreak in a Rural Region of Haiti, 2010-2011	doi.org/10.1371/journal.pntd.0003605	Survey	Cluster	Heads of households within rural villages in Nord, Haiti	Head of household	Diarrhea: at least three watery stools within a 24-hour period Severe diarrhea: self-reported lethargy or altered consciousness during the diarrheal illness	Severe diarrhea (danger signs, dehydration, hospitalization, 1+ week)	2011-04-22	2011-05-13	During a cholera outbreak	Cholera epidemic began in 2010; 600,000 cases of cholera and 7,000 deaths reported within first two years		50_bg	Pilate; male; 65+; severe	HTI	Haiti	Nord	Pilate	Pilate		Rural	Villages in the districts of Plaisance and Port Margot are mainly accessible by roads, while villages in the more mountainous districts of Pilate and Borgne are more difficult to reach due to their mountainous terrain	Where did you seek care?	0	Any care	Other (describe in notes)	170	Other	Other			11	0	Recall period from beginning of epidemic through beginning of study Heads of household answered for all household members on past illness, thus reports could be about themselves or another person in the house	65	88	0	Male	Severe	lethargy or altered consciousness		1	0	Data extrated manually from study's excel datasheet by MHM using pivot tables in excel. Worksheet showing extraction process can be found in Extraction file in Care Seeking Review channel on Teams	MHM	Complete	0	0	1	0	1	1	1	1	Severe diarrhea subset of diarrhea, distinguished by prescence of certain symptoms	N/a	1	1	0	Not reported	Data reported only once
50	Geographic Distribution and Mortality Risk Factors during the Cholera Outbreak in a Rural Region of Haiti, 2010-2011	doi.org/10.1371/journal.pntd.0003605	Survey	Cluster	Heads of households within rural villages in Nord, Haiti	Head of household	Diarrhea: at least three watery stools within a 24-hour period Severe diarrhea: self-reported lethargy or altered consciousness during the diarrheal illness	Severe diarrhea (danger signs, dehydration, hospitalization, 1+ week)	2011-04-22	2011-05-13	During a cholera outbreak	Cholera epidemic began in 2010; 600,000 cases of cholera and 7,000 deaths reported within first two years		50_bh	Pilate; female; 65+; severe	HTI	Haiti	Nord	Pilate	Pilate		Rural	Villages in the districts of Plaisance and Port Margot are mainly accessible by roads, while villages in the more mountainous districts of Pilate and Borgne are more difficult to reach due to their mountainous terrain	Where did you seek care?	0	Any care	Other (describe in notes)	170	M√©decins Sans Fronti√®res/Cholera treatment center/cholera treatment units	Hospital/Clinic			10	5	Recall period from beginning of epidemic through beginning of study; M√©decins Sans Fronti√®res = doctors without borders Heads of household answered for all household members on past illness, thus reports could be about themselves or another person in the house	65	89	0	Female	Severe	lethargy or altered consciousness		1	0	Data extrated manually from study's excel datasheet by MHM using pivot tables in excel. Worksheet showing extraction process can be found in Extraction file in Care Seeking Review channel on Teams	MHM	Complete	0	0	1	0	1	1	1	1	Severe diarrhea subset of diarrhea, distinguished by prescence of certain symptoms	N/a	1	1	0	Not reported	Data reported only once
50	Geographic Distribution and Mortality Risk Factors during the Cholera Outbreak in a Rural Region of Haiti, 2010-2011	doi.org/10.1371/journal.pntd.0003605	Survey	Cluster	Heads of households within rural villages in Nord, Haiti	Head of household	Diarrhea: at least three watery stools within a 24-hour period Severe diarrhea: self-reported lethargy or altered consciousness during the diarrheal illness	Severe diarrhea (danger signs, dehydration, hospitalization, 1+ week)	2011-04-22	2011-05-13	During a cholera outbreak	Cholera epidemic began in 2010; 600,000 cases of cholera and 7,000 deaths reported within first two years		50_bh	Pilate; female; 65+; severe	HTI	Haiti	Nord	Pilate	Pilate		Rural	Villages in the districts of Plaisance and Port Margot are mainly accessible by roads, while villages in the more mountainous districts of Pilate and Borgne are more difficult to reach due to their mountainous terrain	Where did you seek care?	0	Any care	Other (describe in notes)	170	Hospital	Hospital/Clinic			10	3	Recall period from beginning of epidemic through beginning of study Heads of household answered for all household members on past illness, thus reports could be about themselves or another person in the house	65	89	0	Female	Severe	lethargy or altered consciousness		1	0	Data extrated manually from study's excel datasheet by MHM using pivot tables in excel. Worksheet showing extraction process can be found in Extraction file in Care Seeking Review channel on Teams	MHM	Complete	0	0	1	0	1	1	1	1	Severe diarrhea subset of diarrhea, distinguished by prescence of certain symptoms	N/a	1	1	0	Not reported	Data reported only once
50	Geographic Distribution and Mortality Risk Factors during the Cholera Outbreak in a Rural Region of Haiti, 2010-2011	doi.org/10.1371/journal.pntd.0003605	Survey	Cluster	Heads of households within rural villages in Nord, Haiti	Head of household	Diarrhea: at least three watery stools within a 24-hour period Severe diarrhea: self-reported lethargy or altered consciousness during the diarrheal illness	Severe diarrhea (danger signs, dehydration, hospitalization, 1+ week)	2011-04-22	2011-05-13	During a cholera outbreak	Cholera epidemic began in 2010; 600,000 cases of cholera and 7,000 deaths reported within first two years		50_bh	Pilate; female; 65+; severe	HTI	Haiti	Nord	Pilate	Pilate		Rural	Villages in the districts of Plaisance and Port Margot are mainly accessible by roads, while villages in the more mountainous districts of Pilate and Borgne are more difficult to reach due to their mountainous terrain	Where did you seek care?	0	Any care	Other (describe in notes)	170	Non- M√©decins Sans Fronti√®res/Cholera treatment center/cholera treatment units	Other			10	0	Recall period from beginning of epidemic through beginning of study; M√©decins Sans Fronti√®res = doctors without borders Heads of household answered for all household members on past illness, thus reports could be about themselves or another person in the house	65	89	0	Female	Severe	lethargy or altered consciousness		1	0	Data extrated manually from study's excel datasheet by MHM using pivot tables in excel. Worksheet showing extraction process can be found in Extraction file in Care Seeking Review channel on Teams	MHM	Complete	0	0	1	0	1	1	1	1	Severe diarrhea subset of diarrhea, distinguished by prescence of certain symptoms	N/a	1	1	0	Not reported	Data reported only once
50	Geographic Distribution and Mortality Risk Factors during the Cholera Outbreak in a Rural Region of Haiti, 2010-2011	doi.org/10.1371/journal.pntd.0003605	Survey	Cluster	Heads of households within rural villages in Nord, Haiti	Head of household	Diarrhea: at least three watery stools within a 24-hour period Severe diarrhea: self-reported lethargy or altered consciousness during the diarrheal illness	Severe diarrhea (danger signs, dehydration, hospitalization, 1+ week)	2011-04-22	2011-05-13	During a cholera outbreak	Cholera epidemic began in 2010; 600,000 cases of cholera and 7,000 deaths reported within first two years		50_bh	Pilate; female; 65+; severe	HTI	Haiti	Nord	Pilate	Pilate		Rural	Villages in the districts of Plaisance and Port Margot are mainly accessible by roads, while villages in the more mountainous districts of Pilate and Borgne are more difficult to reach due to their mountainous terrain	Where did you seek care?	0	Any care	Other (describe in notes)	170	Oral rehydration points	Health post			10	2	Recall period from beginning of epidemic through beginning of study Heads of household answered for all household members on past illness, thus reports could be about themselves or another person in the house	65	89	0	Female	Severe	lethargy or altered consciousness		1	0	Data extrated manually from study's excel datasheet by MHM using pivot tables in excel. Worksheet showing extraction process can be found in Extraction file in Care Seeking Review channel on Teams	MHM	Complete	0	0	1	0	1	1	1	1	Severe diarrhea subset of diarrhea, distinguished by prescence of certain symptoms	N/a	1	1	0	Not reported	Data reported only once
50	Geographic Distribution and Mortality Risk Factors during the Cholera Outbreak in a Rural Region of Haiti, 2010-2011	doi.org/10.1371/journal.pntd.0003605	Survey	Cluster	Heads of households within rural villages in Nord, Haiti	Head of household	Diarrhea: at least three watery stools within a 24-hour period Severe diarrhea: self-reported lethargy or altered consciousness during the diarrheal illness	Severe diarrhea (danger signs, dehydration, hospitalization, 1+ week)	2011-04-22	2011-05-13	During a cholera outbreak	Cholera epidemic began in 2010; 600,000 cases of cholera and 7,000 deaths reported within first two years		50_bh	Pilate; female; 65+; severe	HTI	Haiti	Nord	Pilate	Pilate		Rural	Villages in the districts of Plaisance and Port Margot are mainly accessible by roads, while villages in the more mountainous districts of Pilate and Borgne are more difficult to reach due to their mountainous terrain	Where did you seek care?	0	Any care	Other (describe in notes)	170	Doctor	Hospital/Clinic			10	0	Recall period from beginning of epidemic through beginning of study Heads of household answered for all household members on past illness, thus reports could be about themselves or another person in the house	65	89	0	Female	Severe	lethargy or altered consciousness		1	0	Data extrated manually from study's excel datasheet by MHM using pivot tables in excel. Worksheet showing extraction process can be found in Extraction file in Care Seeking Review channel on Teams	MHM	Complete	0	0	1	0	1	1	1	1	Severe diarrhea subset of diarrhea, distinguished by prescence of certain symptoms	N/a	1	1	0	Not reported	Data reported only once
50	Geographic Distribution and Mortality Risk Factors during the Cholera Outbreak in a Rural Region of Haiti, 2010-2011	doi.org/10.1371/journal.pntd.0003605	Survey	Cluster	Heads of households within rural villages in Nord, Haiti	Head of household	Diarrhea: at least three watery stools within a 24-hour period Severe diarrhea: self-reported lethargy or altered consciousness during the diarrheal illness	Severe diarrhea (danger signs, dehydration, hospitalization, 1+ week)	2011-04-22	2011-05-13	During a cholera outbreak	Cholera epidemic began in 2010; 600,000 cases of cholera and 7,000 deaths reported within first two years		50_bh	Pilate; female; 65+; severe	HTI	Haiti	Nord	Pilate	Pilate		Rural	Villages in the districts of Plaisance and Port Margot are mainly accessible by roads, while villages in the more mountainous districts of Pilate and Borgne are more difficult to reach due to their mountainous terrain	Where did you seek care?	0	Any care	Other (describe in notes)	170	Traditional medicine	Traditional Healer			10	0	Recall period from beginning of epidemic through beginning of study Heads of household answered for all household members on past illness, thus reports could be about themselves or another person in the house	65	89	0	Female	Severe	lethargy or altered consciousness		1	0	Data extrated manually from study's excel datasheet by MHM using pivot tables in excel. Worksheet showing extraction process can be found in Extraction file in Care Seeking Review channel on Teams	MHM	Complete	0	0	1	0	1	1	1	1	Severe diarrhea subset of diarrhea, distinguished by prescence of certain symptoms	N/a	1	1	0	Not reported	Data reported only once
50	Geographic Distribution and Mortality Risk Factors during the Cholera Outbreak in a Rural Region of Haiti, 2010-2011	doi.org/10.1371/journal.pntd.0003605	Survey	Cluster	Heads of households within rural villages in Nord, Haiti	Head of household	Diarrhea: at least three watery stools within a 24-hour period Severe diarrhea: self-reported lethargy or altered consciousness during the diarrheal illness	Severe diarrhea (danger signs, dehydration, hospitalization, 1+ week)	2011-04-22	2011-05-13	During a cholera outbreak	Cholera epidemic began in 2010; 600,000 cases of cholera and 7,000 deaths reported within first two years		50_bh	Pilate; female; 65+; severe	HTI	Haiti	Nord	Pilate	Pilate		Rural	Villages in the districts of Plaisance and Port Margot are mainly accessible by roads, while villages in the more mountainous districts of Pilate and Borgne are more difficult to reach due to their mountainous terrain	Where did you seek care?	0	Any care	Other (describe in notes)	170	Other	Other			10	0	Recall period from beginning of epidemic through beginning of study Heads of household answered for all household members on past illness, thus reports could be about themselves or another person in the house	65	89	0	Female	Severe	lethargy or altered consciousness		1	0	Data extrated manually from study's excel datasheet by MHM using pivot tables in excel. Worksheet showing extraction process can be found in Extraction file in Care Seeking Review channel on Teams	MHM	Complete	0	0	1	0	1	1	1	1	Severe diarrhea subset of diarrhea, distinguished by prescence of certain symptoms	N/a	1	1	0	Not reported	Data reported only once
50	Geographic Distribution and Mortality Risk Factors during the Cholera Outbreak in a Rural Region of Haiti, 2010-2011	doi.org/10.1371/journal.pntd.0003605	Survey	Cluster	Heads of households within rural villages in Nord, Haiti	Head of household	Diarrhea: at least three watery stools within a 24-hour period Severe diarrhea: self-reported lethargy or altered consciousness during the diarrheal illness	Severe diarrhea (danger signs, dehydration, hospitalization, 1+ week)	2011-04-22	2011-05-13	During a cholera outbreak	Cholera epidemic began in 2010; 600,000 cases of cholera and 7,000 deaths reported within first two years		50_bi	Plaisance; male; 0-4; severe	HTI	Haiti	Nord	Pilate	Plaisance		Rural	Villages in the districts of Plaisance and Port Margot are mainly accessible by roads, while villages in the more mountainous districts of Pilate and Borgne are more difficult to reach due to their mountainous terrain	Where did you seek care?	0	Any care	Child	170	M√©decins Sans Fronti√®res/Cholera treatment center/cholera treatment units	Hospital/Clinic			4	0	Recall period from beginning of epidemic through beginning of study; M√©decins Sans Fronti√®res = doctors without borders	0	4	1	Male	Severe	lethargy or altered consciousness		1	0	Data extrated manually from study's excel datasheet by MHM using pivot tables in excel. Worksheet showing extraction process can be found in Extraction file in Care Seeking Review channel on Teams	MHM	Complete	0	0	1	0	1	1	1	1	Severe diarrhea subset of diarrhea, distinguished by prescence of certain symptoms	N/a	1	1	0	Not reported	Data reported only once
50	Geographic Distribution and Mortality Risk Factors during the Cholera Outbreak in a Rural Region of Haiti, 2010-2011	doi.org/10.1371/journal.pntd.0003605	Survey	Cluster	Heads of households within rural villages in Nord, Haiti	Head of household	Diarrhea: at least three watery stools within a 24-hour period Severe diarrhea: self-reported lethargy or altered consciousness during the diarrheal illness	Severe diarrhea (danger signs, dehydration, hospitalization, 1+ week)	2011-04-22	2011-05-13	During a cholera outbreak	Cholera epidemic began in 2010; 600,000 cases of cholera and 7,000 deaths reported within first two years		50_bi	Plaisance; male; 0-4; severe	HTI	Haiti	Nord	Pilate	Plaisance		Rural	Villages in the districts of Plaisance and Port Margot are mainly accessible by roads, while villages in the more mountainous districts of Pilate and Borgne are more difficult to reach due to their mountainous terrain	Where did you seek care?	0	Any care	Child	170	Hospital	Hospital/Clinic			4	3	Recall period from beginning of epidemic through beginning of study	0	4	1	Male	Severe	lethargy or altered consciousness		1	0	Data extrated manually from study's excel datasheet by MHM using pivot tables in excel. Worksheet showing extraction process can be found in Extraction file in Care Seeking Review channel on Teams	MHM	Complete	0	0	1	0	1	1	1	1	Severe diarrhea subset of diarrhea, distinguished by prescence of certain symptoms	N/a	1	1	0	Not reported	Data reported only once
50	Geographic Distribution and Mortality Risk Factors during the Cholera Outbreak in a Rural Region of Haiti, 2010-2011	doi.org/10.1371/journal.pntd.0003605	Survey	Cluster	Heads of households within rural villages in Nord, Haiti	Head of household	Diarrhea: at least three watery stools within a 24-hour period Severe diarrhea: self-reported lethargy or altered consciousness during the diarrheal illness	Severe diarrhea (danger signs, dehydration, hospitalization, 1+ week)	2011-04-22	2011-05-13	During a cholera outbreak	Cholera epidemic began in 2010; 600,000 cases of cholera and 7,000 deaths reported within first two years		50_bi	Plaisance; male; 0-4; severe	HTI	Haiti	Nord	Pilate	Plaisance		Rural	Villages in the districts of Plaisance and Port Margot are mainly accessible by roads, while villages in the more mountainous districts of Pilate and Borgne are more difficult to reach due to their mountainous terrain	Where did you seek care?	0	Any care	Child	170	Non- M√©decins Sans Fronti√®res/Cholera treatment center/cholera treatment units	Other			4	0	Recall period from beginning of epidemic through beginning of study; M√©decins Sans Fronti√®res = doctors without borders	0	4	1	Male	Severe	lethargy or altered consciousness		1	0	Data extrated manually from study's excel datasheet by MHM using pivot tables in excel. Worksheet showing extraction process can be found in Extraction file in Care Seeking Review channel on Teams	MHM	Complete	0	0	1	0	1	1	1	1	Severe diarrhea subset of diarrhea, distinguished by prescence of certain symptoms	N/a	1	1	0	Not reported	Data reported only once
50	Geographic Distribution and Mortality Risk Factors during the Cholera Outbreak in a Rural Region of Haiti, 2010-2011	doi.org/10.1371/journal.pntd.0003605	Survey	Cluster	Heads of households within rural villages in Nord, Haiti	Head of household	Diarrhea: at least three watery stools within a 24-hour period Severe diarrhea: self-reported lethargy or altered consciousness during the diarrheal illness	Severe diarrhea (danger signs, dehydration, hospitalization, 1+ week)	2011-04-22	2011-05-13	During a cholera outbreak	Cholera epidemic began in 2010; 600,000 cases of cholera and 7,000 deaths reported within first two years		50_bi	Plaisance; male; 0-4; severe	HTI	Haiti	Nord	Pilate	Plaisance		Rural	Villages in the districts of Plaisance and Port Margot are mainly accessible by roads, while villages in the more mountainous districts of Pilate and Borgne are more difficult to reach due to their mountainous terrain	Where did you seek care?	0	Any care	Child	170	Oral rehydration points	Health post			4	0	Recall period from beginning of epidemic through beginning of study	0	4	1	Male	Severe	lethargy or altered consciousness		1	0	Data extrated manually from study's excel datasheet by MHM using pivot tables in excel. Worksheet showing extraction process can be found in Extraction file in Care Seeking Review channel on Teams	MHM	Complete	0	0	1	0	1	1	1	1	Severe diarrhea subset of diarrhea, distinguished by prescence of certain symptoms	N/a	1	1	0	Not reported	Data reported only once
50	Geographic Distribution and Mortality Risk Factors during the Cholera Outbreak in a Rural Region of Haiti, 2010-2011	doi.org/10.1371/journal.pntd.0003605	Survey	Cluster	Heads of households within rural villages in Nord, Haiti	Head of household	Diarrhea: at least three watery stools within a 24-hour period Severe diarrhea: self-reported lethargy or altered consciousness during the diarrheal illness	Severe diarrhea (danger signs, dehydration, hospitalization, 1+ week)	2011-04-22	2011-05-13	During a cholera outbreak	Cholera epidemic began in 2010; 600,000 cases of cholera and 7,000 deaths reported within first two years		50_bi	Plaisance; male; 0-4; severe	HTI	Haiti	Nord	Pilate	Plaisance		Rural	Villages in the districts of Plaisance and Port Margot are mainly accessible by roads, while villages in the more mountainous districts of Pilate and Borgne are more difficult to reach due to their mountainous terrain	Where did you seek care?	0	Any care	Child	170	Doctor	Hospital/Clinic			4	0	Recall period from beginning of epidemic through beginning of study	0	4	1	Male	Severe	lethargy or altered consciousness		1	0	Data extrated manually from study's excel datasheet by MHM using pivot tables in excel. Worksheet showing extraction process can be found in Extraction file in Care Seeking Review channel on Teams	MHM	Complete	0	0	1	0	1	1	1	1	Severe diarrhea subset of diarrhea, distinguished by prescence of certain symptoms	N/a	1	1	0	Not reported	Data reported only once
50	Geographic Distribution and Mortality Risk Factors during the Cholera Outbreak in a Rural Region of Haiti, 2010-2011	doi.org/10.1371/journal.pntd.0003605	Survey	Cluster	Heads of households within rural villages in Nord, Haiti	Head of household	Diarrhea: at least three watery stools within a 24-hour period Severe diarrhea: self-reported lethargy or altered consciousness during the diarrheal illness	Severe diarrhea (danger signs, dehydration, hospitalization, 1+ week)	2011-04-22	2011-05-13	During a cholera outbreak	Cholera epidemic began in 2010; 600,000 cases of cholera and 7,000 deaths reported within first two years		50_bi	Plaisance; male; 0-4; severe	HTI	Haiti	Nord	Pilate	Plaisance		Rural	Villages in the districts of Plaisance and Port Margot are mainly accessible by roads, while villages in the more mountainous districts of Pilate and Borgne are more difficult to reach due to their mountainous terrain	Where did you seek care?	0	Any care	Child	170	Traditional medicine	Traditional Healer			4	0	Recall period from beginning of epidemic through beginning of study	0	4	1	Male	Severe	lethargy or altered consciousness		1	0	Data extrated manually from study's excel datasheet by MHM using pivot tables in excel. Worksheet showing extraction process can be found in Extraction file in Care Seeking Review channel on Teams	MHM	Complete	0	0	1	0	1	1	1	1	Severe diarrhea subset of diarrhea, distinguished by prescence of certain symptoms	N/a	1	1	0	Not reported	Data reported only once
50	Geographic Distribution and Mortality Risk Factors during the Cholera Outbreak in a Rural Region of Haiti, 2010-2011	doi.org/10.1371/journal.pntd.0003605	Survey	Cluster	Heads of households within rural villages in Nord, Haiti	Head of household	Diarrhea: at least three watery stools within a 24-hour period Severe diarrhea: self-reported lethargy or altered consciousness during the diarrheal illness	Severe diarrhea (danger signs, dehydration, hospitalization, 1+ week)	2011-04-22	2011-05-13	During a cholera outbreak	Cholera epidemic began in 2010; 600,000 cases of cholera and 7,000 deaths reported within first two years		50_bi	Plaisance; male; 0-4; severe	HTI	Haiti	Nord	Pilate	Plaisance		Rural	Villages in the districts of Plaisance and Port Margot are mainly accessible by roads, while villages in the more mountainous districts of Pilate and Borgne are more difficult to reach due to their mountainous terrain	Where did you seek care?	0	Any care	Child	170	Other	Other			4	0	Recall period from beginning of epidemic through beginning of study	0	4	1	Male	Severe	lethargy or altered consciousness		1	0	Data extrated manually from study's excel datasheet by MHM using pivot tables in excel. Worksheet showing extraction process can be found in Extraction file in Care Seeking Review channel on Teams	MHM	Complete	0	0	1	0	1	1	1	1	Severe diarrhea subset of diarrhea, distinguished by prescence of certain symptoms	N/a	1	1	0	Not reported	Data reported only once
50	Geographic Distribution and Mortality Risk Factors during the Cholera Outbreak in a Rural Region of Haiti, 2010-2011	doi.org/10.1371/journal.pntd.0003605	Survey	Cluster	Heads of households within rural villages in Nord, Haiti	Head of household	Diarrhea: at least three watery stools within a 24-hour period Severe diarrhea: self-reported lethargy or altered consciousness during the diarrheal illness	Severe diarrhea (danger signs, dehydration, hospitalization, 1+ week)	2011-04-22	2011-05-13	During a cholera outbreak	Cholera epidemic began in 2010; 600,000 cases of cholera and 7,000 deaths reported within first two years		50_bj	Plaisance; female; 0-4; severe	HTI	Haiti	Nord	Pilate	Plaisance		Rural	Villages in the districts of Plaisance and Port Margot are mainly accessible by roads, while villages in the more mountainous districts of Pilate and Borgne are more difficult to reach due to their mountainous terrain	Where did you seek care?	0	Any care	Child	170	M√©decins Sans Fronti√®res/Cholera treatment center/cholera treatment units	Hospital/Clinic			7	1	Recall period from beginning of epidemic through beginning of study; M√©decins Sans Fronti√®res = doctors without borders	0	4	1	Female	Severe	lethargy or altered consciousness		1	0	Data extrated manually from study's excel datasheet by MHM using pivot tables in excel. Worksheet showing extraction process can be found in Extraction file in Care Seeking Review channel on Teams	MHM	Complete	0	0	1	0	1	1	1	1	Severe diarrhea subset of diarrhea, distinguished by prescence of certain symptoms	N/a	1	1	0	Not reported	Data reported only once
50	Geographic Distribution and Mortality Risk Factors during the Cholera Outbreak in a Rural Region of Haiti, 2010-2011	doi.org/10.1371/journal.pntd.0003605	Survey	Cluster	Heads of households within rural villages in Nord, Haiti	Head of household	Diarrhea: at least three watery stools within a 24-hour period Severe diarrhea: self-reported lethargy or altered consciousness during the diarrheal illness	Severe diarrhea (danger signs, dehydration, hospitalization, 1+ week)	2011-04-22	2011-05-13	During a cholera outbreak	Cholera epidemic began in 2010; 600,000 cases of cholera and 7,000 deaths reported within first two years		50_bj	Plaisance; female; 0-4; severe	HTI	Haiti	Nord	Pilate	Plaisance		Rural	Villages in the districts of Plaisance and Port Margot are mainly accessible by roads, while villages in the more mountainous districts of Pilate and Borgne are more difficult to reach due to their mountainous terrain	Where did you seek care?	0	Any care	Child	170	Hospital	Hospital/Clinic			7	1	Recall period from beginning of epidemic through beginning of study	0	4	1	Female	Severe	lethargy or altered consciousness		1	0	Data extrated manually from study's excel datasheet by MHM using pivot tables in excel. Worksheet showing extraction process can be found in Extraction file in Care Seeking Review channel on Teams	MHM	Complete	0	0	1	0	1	1	1	1	Severe diarrhea subset of diarrhea, distinguished by prescence of certain symptoms	N/a	1	1	0	Not reported	Data reported only once
50	Geographic Distribution and Mortality Risk Factors during the Cholera Outbreak in a Rural Region of Haiti, 2010-2011	doi.org/10.1371/journal.pntd.0003605	Survey	Cluster	Heads of households within rural villages in Nord, Haiti	Head of household	Diarrhea: at least three watery stools within a 24-hour period Severe diarrhea: self-reported lethargy or altered consciousness during the diarrheal illness	Severe diarrhea (danger signs, dehydration, hospitalization, 1+ week)	2011-04-22	2011-05-13	During a cholera outbreak	Cholera epidemic began in 2010; 600,000 cases of cholera and 7,000 deaths reported within first two years		50_bj	Plaisance; female; 0-4; severe	HTI	Haiti	Nord	Pilate	Plaisance		Rural	Villages in the districts of Plaisance and Port Margot are mainly accessible by roads, while villages in the more mountainous districts of Pilate and Borgne are more difficult to reach due to their mountainous terrain	Where did you seek care?	0	Any care	Child	170	Non- M√©decins Sans Fronti√®res/Cholera treatment center/cholera treatment units	Other			7	0	Recall period from beginning of epidemic through beginning of study; M√©decins Sans Fronti√®res = doctors without borders	0	4	1	Female	Severe	lethargy or altered consciousness		1	0	Data extrated manually from study's excel datasheet by MHM using pivot tables in excel. Worksheet showing extraction process can be found in Extraction file in Care Seeking Review channel on Teams	MHM	Complete	0	0	1	0	1	1	1	1	Severe diarrhea subset of diarrhea, distinguished by prescence of certain symptoms	N/a	1	1	0	Not reported	Data reported only once
50	Geographic Distribution and Mortality Risk Factors during the Cholera Outbreak in a Rural Region of Haiti, 2010-2011	doi.org/10.1371/journal.pntd.0003605	Survey	Cluster	Heads of households within rural villages in Nord, Haiti	Head of household	Diarrhea: at least three watery stools within a 24-hour period Severe diarrhea: self-reported lethargy or altered consciousness during the diarrheal illness	Severe diarrhea (danger signs, dehydration, hospitalization, 1+ week)	2011-04-22	2011-05-13	During a cholera outbreak	Cholera epidemic began in 2010; 600,000 cases of cholera and 7,000 deaths reported within first two years		50_bj	Plaisance; female; 0-4; severe	HTI	Haiti	Nord	Pilate	Plaisance		Rural	Villages in the districts of Plaisance and Port Margot are mainly accessible by roads, while villages in the more mountainous districts of Pilate and Borgne are more difficult to reach due to their mountainous terrain	Where did you seek care?	0	Any care	Child	170	Oral rehydration points	Health post			7	4	Recall period from beginning of epidemic through beginning of study	0	4	1	Female	Severe	lethargy or altered consciousness		1	0	Data extrated manually from study's excel datasheet by MHM using pivot tables in excel. Worksheet showing extraction process can be found in Extraction file in Care Seeking Review channel on Teams	MHM	Complete	0	0	1	0	1	1	1	1	Severe diarrhea subset of diarrhea, distinguished by prescence of certain symptoms	N/a	1	1	0	Not reported	Data reported only once
50	Geographic Distribution and Mortality Risk Factors during the Cholera Outbreak in a Rural Region of Haiti, 2010-2011	doi.org/10.1371/journal.pntd.0003605	Survey	Cluster	Heads of households within rural villages in Nord, Haiti	Head of household	Diarrhea: at least three watery stools within a 24-hour period Severe diarrhea: self-reported lethargy or altered consciousness during the diarrheal illness	Severe diarrhea (danger signs, dehydration, hospitalization, 1+ week)	2011-04-22	2011-05-13	During a cholera outbreak	Cholera epidemic began in 2010; 600,000 cases of cholera and 7,000 deaths reported within first two years		50_bj	Plaisance; female; 0-4; severe	HTI	Haiti	Nord	Pilate	Plaisance		Rural	Villages in the districts of Plaisance and Port Margot are mainly accessible by roads, while villages in the more mountainous districts of Pilate and Borgne are more difficult to reach due to their mountainous terrain	Where did you seek care?	0	Any care	Child	170	Doctor	Hospital/Clinic			7	0	Recall period from beginning of epidemic through beginning of study	0	4	1	Female	Severe	lethargy or altered consciousness		1	0	Data extrated manually from study's excel datasheet by MHM using pivot tables in excel. Worksheet showing extraction process can be found in Extraction file in Care Seeking Review channel on Teams	MHM	Complete	0	0	1	0	1	1	1	1	Severe diarrhea subset of diarrhea, distinguished by prescence of certain symptoms	N/a	1	1	0	Not reported	Data reported only once
50	Geographic Distribution and Mortality Risk Factors during the Cholera Outbreak in a Rural Region of Haiti, 2010-2011	doi.org/10.1371/journal.pntd.0003605	Survey	Cluster	Heads of households within rural villages in Nord, Haiti	Head of household	Diarrhea: at least three watery stools within a 24-hour period Severe diarrhea: self-reported lethargy or altered consciousness during the diarrheal illness	Severe diarrhea (danger signs, dehydration, hospitalization, 1+ week)	2011-04-22	2011-05-13	During a cholera outbreak	Cholera epidemic began in 2010; 600,000 cases of cholera and 7,000 deaths reported within first two years		50_bj	Plaisance; female; 0-4; severe	HTI	Haiti	Nord	Pilate	Plaisance		Rural	Villages in the districts of Plaisance and Port Margot are mainly accessible by roads, while villages in the more mountainous districts of Pilate and Borgne are more difficult to reach due to their mountainous terrain	Where did you seek care?	0	Any care	Child	170	Traditional medicine	Traditional Healer			7	0	Recall period from beginning of epidemic through beginning of study	0	4	1	Female	Severe	lethargy or altered consciousness		1	0	Data extrated manually from study's excel datasheet by MHM using pivot tables in excel. Worksheet showing extraction process can be found in Extraction file in Care Seeking Review channel on Teams	MHM	Complete	0	0	1	0	1	1	1	1	Severe diarrhea subset of diarrhea, distinguished by prescence of certain symptoms	N/a	1	1	0	Not reported	Data reported only once
50	Geographic Distribution and Mortality Risk Factors during the Cholera Outbreak in a Rural Region of Haiti, 2010-2011	doi.org/10.1371/journal.pntd.0003605	Survey	Cluster	Heads of households within rural villages in Nord, Haiti	Head of household	Diarrhea: at least three watery stools within a 24-hour period Severe diarrhea: self-reported lethargy or altered consciousness during the diarrheal illness	Severe diarrhea (danger signs, dehydration, hospitalization, 1+ week)	2011-04-22	2011-05-13	During a cholera outbreak	Cholera epidemic began in 2010; 600,000 cases of cholera and 7,000 deaths reported within first two years		50_bj	Plaisance; female; 0-4; severe	HTI	Haiti	Nord	Pilate	Plaisance		Rural	Villages in the districts of Plaisance and Port Margot are mainly accessible by roads, while villages in the more mountainous districts of Pilate and Borgne are more difficult to reach due to their mountainous terrain	Where did you seek care?	0	Any care	Child	170	Other	Other			7	0	Recall period from beginning of epidemic through beginning of study	0	4	1	Female	Severe	lethargy or altered consciousness		1	0	Data extrated manually from study's excel datasheet by MHM using pivot tables in excel. Worksheet showing extraction process can be found in Extraction file in Care Seeking Review channel on Teams	MHM	Complete	0	0	1	0	1	1	1	1	Severe diarrhea subset of diarrhea, distinguished by prescence of certain symptoms	N/a	1	1	0	Not reported	Data reported only once
50	Geographic Distribution and Mortality Risk Factors during the Cholera Outbreak in a Rural Region of Haiti, 2010-2011	doi.org/10.1371/journal.pntd.0003605	Survey	Cluster	Heads of households within rural villages in Nord, Haiti	Head of household	Diarrhea: at least three watery stools within a 24-hour period Severe diarrhea: self-reported lethargy or altered consciousness during the diarrheal illness	Severe diarrhea (danger signs, dehydration, hospitalization, 1+ week)	2011-04-22	2011-05-13	During a cholera outbreak	Cholera epidemic began in 2010; 600,000 cases of cholera and 7,000 deaths reported within first two years		50_bk	Plaisance; male; 5-17; severe	HTI	Haiti	Nord	Pilate	Plaisance		Rural	Villages in the districts of Plaisance and Port Margot are mainly accessible by roads, while villages in the more mountainous districts of Pilate and Borgne are more difficult to reach due to their mountainous terrain	Where did you seek care?	0	Any care	Other (describe in notes)	170	M√©decins Sans Fronti√®res/Cholera treatment center/cholera treatment units	Hospital/Clinic			19	7	Recall period from beginning of epidemic through beginning of study; M√©decins Sans Fronti√®res = doctors without borders Heads of household answered for all household members on past illness, thus reports could be about themselves or another person in the house	5	17	0	Male	Severe	lethargy or altered consciousness		1	0	Data extrated manually from study's excel datasheet by MHM using pivot tables in excel. Worksheet showing extraction process can be found in Extraction file in Care Seeking Review channel on Teams	MHM	Complete	0	0	1	0	1	1	1	1	Severe diarrhea subset of diarrhea, distinguished by prescence of certain symptoms	N/a	1	1	0	Not reported	Data reported only once
50	Geographic Distribution and Mortality Risk Factors during the Cholera Outbreak in a Rural Region of Haiti, 2010-2011	doi.org/10.1371/journal.pntd.0003605	Survey	Cluster	Heads of households within rural villages in Nord, Haiti	Head of household	Diarrhea: at least three watery stools within a 24-hour period Severe diarrhea: self-reported lethargy or altered consciousness during the diarrheal illness	Severe diarrhea (danger signs, dehydration, hospitalization, 1+ week)	2011-04-22	2011-05-13	During a cholera outbreak	Cholera epidemic began in 2010; 600,000 cases of cholera and 7,000 deaths reported within first two years		50_bk	Plaisance; male; 5-17; severe	HTI	Haiti	Nord	Pilate	Plaisance		Rural	Villages in the districts of Plaisance and Port Margot are mainly accessible by roads, while villages in the more mountainous districts of Pilate and Borgne are more difficult to reach due to their mountainous terrain	Where did you seek care?	0	Any care	Other (describe in notes)	170	Hospital	Hospital/Clinic			19	3	Recall period from beginning of epidemic through beginning of study Heads of household answered for all household members on past illness, thus reports could be about themselves or another person in the house	5	17	0	Male	Severe	lethargy or altered consciousness		1	0	Data extrated manually from study's excel datasheet by MHM using pivot tables in excel. Worksheet showing extraction process can be found in Extraction file in Care Seeking Review channel on Teams	MHM	Complete	0	0	1	0	1	1	1	1	Severe diarrhea subset of diarrhea, distinguished by prescence of certain symptoms	N/a	1	1	0	Not reported	Data reported only once
50	Geographic Distribution and Mortality Risk Factors during the Cholera Outbreak in a Rural Region of Haiti, 2010-2011	doi.org/10.1371/journal.pntd.0003605	Survey	Cluster	Heads of households within rural villages in Nord, Haiti	Head of household	Diarrhea: at least three watery stools within a 24-hour period Severe diarrhea: self-reported lethargy or altered consciousness during the diarrheal illness	Severe diarrhea (danger signs, dehydration, hospitalization, 1+ week)	2011-04-22	2011-05-13	During a cholera outbreak	Cholera epidemic began in 2010; 600,000 cases of cholera and 7,000 deaths reported within first two years		50_bk	Plaisance; male; 5-17; severe	HTI	Haiti	Nord	Pilate	Plaisance		Rural	Villages in the districts of Plaisance and Port Margot are mainly accessible by roads, while villages in the more mountainous districts of Pilate and Borgne are more difficult to reach due to their mountainous terrain	Where did you seek care?	0	Any care	Other (describe in notes)	170	Non- M√©decins Sans Fronti√®res/Cholera treatment center/cholera treatment units	Other			19	0	Recall period from beginning of epidemic through beginning of study; M√©decins Sans Fronti√®res = doctors without borders Heads of household answered for all household members on past illness, thus reports could be about themselves or another person in the house	5	17	0	Male	Severe	lethargy or altered consciousness		1	0	Data extrated manually from study's excel datasheet by MHM using pivot tables in excel. Worksheet showing extraction process can be found in Extraction file in Care Seeking Review channel on Teams	MHM	Complete	0	0	1	0	1	1	1	1	Severe diarrhea subset of diarrhea, distinguished by prescence of certain symptoms	N/a	1	1	0	Not reported	Data reported only once
50	Geographic Distribution and Mortality Risk Factors during the Cholera Outbreak in a Rural Region of Haiti, 2010-2011	doi.org/10.1371/journal.pntd.0003605	Survey	Cluster	Heads of households within rural villages in Nord, Haiti	Head of household	Diarrhea: at least three watery stools within a 24-hour period Severe diarrhea: self-reported lethargy or altered consciousness during the diarrheal illness	Severe diarrhea (danger signs, dehydration, hospitalization, 1+ week)	2011-04-22	2011-05-13	During a cholera outbreak	Cholera epidemic began in 2010; 600,000 cases of cholera and 7,000 deaths reported within first two years		50_bk	Plaisance; male; 5-17; severe	HTI	Haiti	Nord	Pilate	Plaisance		Rural	Villages in the districts of Plaisance and Port Margot are mainly accessible by roads, while villages in the more mountainous districts of Pilate and Borgne are more difficult to reach due to their mountainous terrain	Where did you seek care?	0	Any care	Other (describe in notes)	170	Oral rehydration points	Health post			19	4	Recall period from beginning of epidemic through beginning of study Heads of household answered for all household members on past illness, thus reports could be about themselves or another person in the house	5	17	0	Male	Severe	lethargy or altered consciousness		1	0	Data extrated manually from study's excel datasheet by MHM using pivot tables in excel. Worksheet showing extraction process can be found in Extraction file in Care Seeking Review channel on Teams	MHM	Complete	0	0	1	0	1	1	1	1	Severe diarrhea subset of diarrhea, distinguished by prescence of certain symptoms	N/a	1	1	0	Not reported	Data reported only once
50	Geographic Distribution and Mortality Risk Factors during the Cholera Outbreak in a Rural Region of Haiti, 2010-2011	doi.org/10.1371/journal.pntd.0003605	Survey	Cluster	Heads of households within rural villages in Nord, Haiti	Head of household	Diarrhea: at least three watery stools within a 24-hour period Severe diarrhea: self-reported lethargy or altered consciousness during the diarrheal illness	Severe diarrhea (danger signs, dehydration, hospitalization, 1+ week)	2011-04-22	2011-05-13	During a cholera outbreak	Cholera epidemic began in 2010; 600,000 cases of cholera and 7,000 deaths reported within first two years		50_bk	Plaisance; male; 5-17; severe	HTI	Haiti	Nord	Pilate	Plaisance		Rural	Villages in the districts of Plaisance and Port Margot are mainly accessible by roads, while villages in the more mountainous districts of Pilate and Borgne are more difficult to reach due to their mountainous terrain	Where did you seek care?	0	Any care	Other (describe in notes)	170	Doctor	Hospital/Clinic			19	0	Recall period from beginning of epidemic through beginning of study Heads of household answered for all household members on past illness, thus reports could be about themselves or another person in the house	5	17	0	Male	Severe	lethargy or altered consciousness		1	0	Data extrated manually from study's excel datasheet by MHM using pivot tables in excel. Worksheet showing extraction process can be found in Extraction file in Care Seeking Review channel on Teams	MHM	Complete	0	0	1	0	1	1	1	1	Severe diarrhea subset of diarrhea, distinguished by prescence of certain symptoms	N/a	1	1	0	Not reported	Data reported only once
50	Geographic Distribution and Mortality Risk Factors during the Cholera Outbreak in a Rural Region of Haiti, 2010-2011	doi.org/10.1371/journal.pntd.0003605	Survey	Cluster	Heads of households within rural villages in Nord, Haiti	Head of household	Diarrhea: at least three watery stools within a 24-hour period Severe diarrhea: self-reported lethargy or altered consciousness during the diarrheal illness	Severe diarrhea (danger signs, dehydration, hospitalization, 1+ week)	2011-04-22	2011-05-13	During a cholera outbreak	Cholera epidemic began in 2010; 600,000 cases of cholera and 7,000 deaths reported within first two years		50_bk	Plaisance; male; 5-17; severe	HTI	Haiti	Nord	Pilate	Plaisance		Rural	Villages in the districts of Plaisance and Port Margot are mainly accessible by roads, while villages in the more mountainous districts of Pilate and Borgne are more difficult to reach due to their mountainous terrain	Where did you seek care?	0	Any care	Other (describe in notes)	170	Traditional medicine	Traditional Healer			19	0	Recall period from beginning of epidemic through beginning of study Heads of household answered for all household members on past illness, thus reports could be about themselves or another person in the house	5	17	0	Male	Severe	lethargy or altered consciousness		1	0	Data extrated manually from study's excel datasheet by MHM using pivot tables in excel. Worksheet showing extraction process can be found in Extraction file in Care Seeking Review channel on Teams	MHM	Complete	0	0	1	0	1	1	1	1	Severe diarrhea subset of diarrhea, distinguished by prescence of certain symptoms	N/a	1	1	0	Not reported	Data reported only once
50	Geographic Distribution and Mortality Risk Factors during the Cholera Outbreak in a Rural Region of Haiti, 2010-2011	doi.org/10.1371/journal.pntd.0003605	Survey	Cluster	Heads of households within rural villages in Nord, Haiti	Head of household	Diarrhea: at least three watery stools within a 24-hour period Severe diarrhea: self-reported lethargy or altered consciousness during the diarrheal illness	Severe diarrhea (danger signs, dehydration, hospitalization, 1+ week)	2011-04-22	2011-05-13	During a cholera outbreak	Cholera epidemic began in 2010; 600,000 cases of cholera and 7,000 deaths reported within first two years		50_bk	Plaisance; male; 5-17; severe	HTI	Haiti	Nord	Pilate	Plaisance		Rural	Villages in the districts of Plaisance and Port Margot are mainly accessible by roads, while villages in the more mountainous districts of Pilate and Borgne are more difficult to reach due to their mountainous terrain	Where did you seek care?	0	Any care	Other (describe in notes)	170	Other	Other			19	0	Recall period from beginning of epidemic through beginning of study Heads of household answered for all household members on past illness, thus reports could be about themselves or another person in the house	5	17	0	Male	Severe	lethargy or altered consciousness		1	0	Data extrated manually from study's excel datasheet by MHM using pivot tables in excel. Worksheet showing extraction process can be found in Extraction file in Care Seeking Review channel on Teams	MHM	Complete	0	0	1	0	1	1	1	1	Severe diarrhea subset of diarrhea, distinguished by prescence of certain symptoms	N/a	1	1	0	Not reported	Data reported only once
50	Geographic Distribution and Mortality Risk Factors during the Cholera Outbreak in a Rural Region of Haiti, 2010-2011	doi.org/10.1371/journal.pntd.0003605	Survey	Cluster	Heads of households within rural villages in Nord, Haiti	Head of household	Diarrhea: at least three watery stools within a 24-hour period Severe diarrhea: self-reported lethargy or altered consciousness during the diarrheal illness	Severe diarrhea (danger signs, dehydration, hospitalization, 1+ week)	2011-04-22	2011-05-13	During a cholera outbreak	Cholera epidemic began in 2010; 600,000 cases of cholera and 7,000 deaths reported within first two years		50_bl	Plaisance; female; 5-17; severe	HTI	Haiti	Nord	Pilate	Plaisance		Rural	Villages in the districts of Plaisance and Port Margot are mainly accessible by roads, while villages in the more mountainous districts of Pilate and Borgne are more difficult to reach due to their mountainous terrain	Where did you seek care?	0	Any care	Other (describe in notes)	170	M√©decins Sans Fronti√®res/Cholera treatment center/cholera treatment units	Hospital/Clinic			17	6	Recall period from beginning of epidemic through beginning of study; M√©decins Sans Fronti√®res = doctors without borders Heads of household answered for all household members on past illness, thus reports could be about themselves or another person in the house	5	17	0	Female	Severe	lethargy or altered consciousness		1	0	Data extrated manually from study's excel datasheet by MHM using pivot tables in excel. Worksheet showing extraction process can be found in Extraction file in Care Seeking Review channel on Teams	MHM	Complete	0	0	1	0	1	1	1	1	Severe diarrhea subset of diarrhea, distinguished by prescence of certain symptoms	N/a	1	1	0	Not reported	Data reported only once
50	Geographic Distribution and Mortality Risk Factors during the Cholera Outbreak in a Rural Region of Haiti, 2010-2011	doi.org/10.1371/journal.pntd.0003605	Survey	Cluster	Heads of households within rural villages in Nord, Haiti	Head of household	Diarrhea: at least three watery stools within a 24-hour period Severe diarrhea: self-reported lethargy or altered consciousness during the diarrheal illness	Severe diarrhea (danger signs, dehydration, hospitalization, 1+ week)	2011-04-22	2011-05-13	During a cholera outbreak	Cholera epidemic began in 2010; 600,000 cases of cholera and 7,000 deaths reported within first two years		50_bl	Plaisance; female; 5-17; severe	HTI	Haiti	Nord	Pilate	Plaisance		Rural	Villages in the districts of Plaisance and Port Margot are mainly accessible by roads, while villages in the more mountainous districts of Pilate and Borgne are more difficult to reach due to their mountainous terrain	Where did you seek care?	0	Any care	Other (describe in notes)	170	Hospital	Hospital/Clinic			17	5	Recall period from beginning of epidemic through beginning of study Heads of household answered for all household members on past illness, thus reports could be about themselves or another person in the house	5	17	0	Female	Severe	lethargy or altered consciousness		1	0	Data extrated manually from study's excel datasheet by MHM using pivot tables in excel. Worksheet showing extraction process can be found in Extraction file in Care Seeking Review channel on Teams	MHM	Complete	0	0	1	0	1	1	1	1	Severe diarrhea subset of diarrhea, distinguished by prescence of certain symptoms	N/a	1	1	0	Not reported	Data reported only once
50	Geographic Distribution and Mortality Risk Factors during the Cholera Outbreak in a Rural Region of Haiti, 2010-2011	doi.org/10.1371/journal.pntd.0003605	Survey	Cluster	Heads of households within rural villages in Nord, Haiti	Head of household	Diarrhea: at least three watery stools within a 24-hour period Severe diarrhea: self-reported lethargy or altered consciousness during the diarrheal illness	Severe diarrhea (danger signs, dehydration, hospitalization, 1+ week)	2011-04-22	2011-05-13	During a cholera outbreak	Cholera epidemic began in 2010; 600,000 cases of cholera and 7,000 deaths reported within first two years		50_bl	Plaisance; female; 5-17; severe	HTI	Haiti	Nord	Pilate	Plaisance		Rural	Villages in the districts of Plaisance and Port Margot are mainly accessible by roads, while villages in the more mountainous districts of Pilate and Borgne are more difficult to reach due to their mountainous terrain	Where did you seek care?	0	Any care	Other (describe in notes)	170	Non- M√©decins Sans Fronti√®res/Cholera treatment center/cholera treatment units	Other			17	0	Recall period from beginning of epidemic through beginning of study; M√©decins Sans Fronti√®res = doctors without borders Heads of household answered for all household members on past illness, thus reports could be about themselves or another person in the house	5	17	0	Female	Severe	lethargy or altered consciousness		1	0	Data extrated manually from study's excel datasheet by MHM using pivot tables in excel. Worksheet showing extraction process can be found in Extraction file in Care Seeking Review channel on Teams	MHM	Complete	0	0	1	0	1	1	1	1	Severe diarrhea subset of diarrhea, distinguished by prescence of certain symptoms	N/a	1	1	0	Not reported	Data reported only once
50	Geographic Distribution and Mortality Risk Factors during the Cholera Outbreak in a Rural Region of Haiti, 2010-2011	doi.org/10.1371/journal.pntd.0003605	Survey	Cluster	Heads of households within rural villages in Nord, Haiti	Head of household	Diarrhea: at least three watery stools within a 24-hour period Severe diarrhea: self-reported lethargy or altered consciousness during the diarrheal illness	Severe diarrhea (danger signs, dehydration, hospitalization, 1+ week)	2011-04-22	2011-05-13	During a cholera outbreak	Cholera epidemic began in 2010; 600,000 cases of cholera and 7,000 deaths reported within first two years		50_bl	Plaisance; female; 5-17; severe	HTI	Haiti	Nord	Pilate	Plaisance		Rural	Villages in the districts of Plaisance and Port Margot are mainly accessible by roads, while villages in the more mountainous districts of Pilate and Borgne are more difficult to reach due to their mountainous terrain	Where did you seek care?	0	Any care	Other (describe in notes)	170	Oral rehydration points	Health post			17	3	Recall period from beginning of epidemic through beginning of study Heads of household answered for all household members on past illness, thus reports could be about themselves or another person in the house	5	17	0	Female	Severe	lethargy or altered consciousness		1	0	Data extrated manually from study's excel datasheet by MHM using pivot tables in excel. Worksheet showing extraction process can be found in Extraction file in Care Seeking Review channel on Teams	MHM	Complete	0	0	1	0	1	1	1	1	Severe diarrhea subset of diarrhea, distinguished by prescence of certain symptoms	N/a	1	1	0	Not reported	Data reported only once
50	Geographic Distribution and Mortality Risk Factors during the Cholera Outbreak in a Rural Region of Haiti, 2010-2011	doi.org/10.1371/journal.pntd.0003605	Survey	Cluster	Heads of households within rural villages in Nord, Haiti	Head of household	Diarrhea: at least three watery stools within a 24-hour period Severe diarrhea: self-reported lethargy or altered consciousness during the diarrheal illness	Severe diarrhea (danger signs, dehydration, hospitalization, 1+ week)	2011-04-22	2011-05-13	During a cholera outbreak	Cholera epidemic began in 2010; 600,000 cases of cholera and 7,000 deaths reported within first two years		50_bl	Plaisance; female; 5-17; severe	HTI	Haiti	Nord	Pilate	Plaisance		Rural	Villages in the districts of Plaisance and Port Margot are mainly accessible by roads, while villages in the more mountainous districts of Pilate and Borgne are more difficult to reach due to their mountainous terrain	Where did you seek care?	0	Any care	Other (describe in notes)	170	Doctor	Hospital/Clinic			17	0	Recall period from beginning of epidemic through beginning of study Heads of household answered for all household members on past illness, thus reports could be about themselves or another person in the house	5	17	0	Female	Severe	lethargy or altered consciousness		1	0	Data extrated manually from study's excel datasheet by MHM using pivot tables in excel. Worksheet showing extraction process can be found in Extraction file in Care Seeking Review channel on Teams	MHM	Complete	0	0	1	0	1	1	1	1	Severe diarrhea subset of diarrhea, distinguished by prescence of certain symptoms	N/a	1	1	0	Not reported	Data reported only once
50	Geographic Distribution and Mortality Risk Factors during the Cholera Outbreak in a Rural Region of Haiti, 2010-2011	doi.org/10.1371/journal.pntd.0003605	Survey	Cluster	Heads of households within rural villages in Nord, Haiti	Head of household	Diarrhea: at least three watery stools within a 24-hour period Severe diarrhea: self-reported lethargy or altered consciousness during the diarrheal illness	Severe diarrhea (danger signs, dehydration, hospitalization, 1+ week)	2011-04-22	2011-05-13	During a cholera outbreak	Cholera epidemic began in 2010; 600,000 cases of cholera and 7,000 deaths reported within first two years		50_bl	Plaisance; female; 5-17; severe	HTI	Haiti	Nord	Pilate	Plaisance		Rural	Villages in the districts of Plaisance and Port Margot are mainly accessible by roads, while villages in the more mountainous districts of Pilate and Borgne are more difficult to reach due to their mountainous terrain	Where did you seek care?	0	Any care	Other (describe in notes)	170	Traditional medicine	Traditional Healer			17	0	Recall period from beginning of epidemic through beginning of study Heads of household answered for all household members on past illness, thus reports could be about themselves or another person in the house	5	17	0	Female	Severe	lethargy or altered consciousness		1	0	Data extrated manually from study's excel datasheet by MHM using pivot tables in excel. Worksheet showing extraction process can be found in Extraction file in Care Seeking Review channel on Teams	MHM	Complete	0	0	1	0	1	1	1	1	Severe diarrhea subset of diarrhea, distinguished by prescence of certain symptoms	N/a	1	1	0	Not reported	Data reported only once
50	Geographic Distribution and Mortality Risk Factors during the Cholera Outbreak in a Rural Region of Haiti, 2010-2011	doi.org/10.1371/journal.pntd.0003605	Survey	Cluster	Heads of households within rural villages in Nord, Haiti	Head of household	Diarrhea: at least three watery stools within a 24-hour period Severe diarrhea: self-reported lethargy or altered consciousness during the diarrheal illness	Severe diarrhea (danger signs, dehydration, hospitalization, 1+ week)	2011-04-22	2011-05-13	During a cholera outbreak	Cholera epidemic began in 2010; 600,000 cases of cholera and 7,000 deaths reported within first two years		50_bl	Plaisance; female; 5-17; severe	HTI	Haiti	Nord	Pilate	Plaisance		Rural	Villages in the districts of Plaisance and Port Margot are mainly accessible by roads, while villages in the more mountainous districts of Pilate and Borgne are more difficult to reach due to their mountainous terrain	Where did you seek care?	0	Any care	Other (describe in notes)	170	Other	Other			17	0	Recall period from beginning of epidemic through beginning of study Heads of household answered for all household members on past illness, thus reports could be about themselves or another person in the house	5	17	0	Female	Severe	lethargy or altered consciousness		1	0	Data extrated manually from study's excel datasheet by MHM using pivot tables in excel. Worksheet showing extraction process can be found in Extraction file in Care Seeking Review channel on Teams	MHM	Complete	0	0	1	0	1	1	1	1	Severe diarrhea subset of diarrhea, distinguished by prescence of certain symptoms	N/a	1	1	0	Not reported	Data reported only once
50	Geographic Distribution and Mortality Risk Factors during the Cholera Outbreak in a Rural Region of Haiti, 2010-2011	doi.org/10.1371/journal.pntd.0003605	Survey	Cluster	Heads of households within rural villages in Nord, Haiti	Head of household	Diarrhea: at least three watery stools within a 24-hour period Severe diarrhea: self-reported lethargy or altered consciousness during the diarrheal illness	Severe diarrhea (danger signs, dehydration, hospitalization, 1+ week)	2011-04-22	2011-05-13	During a cholera outbreak	Cholera epidemic began in 2010; 600,000 cases of cholera and 7,000 deaths reported within first two years		50_bm	Plaisance; male; 18-44; severe	HTI	Haiti	Nord	Pilate	Plaisance		Rural	Villages in the districts of Plaisance and Port Margot are mainly accessible by roads, while villages in the more mountainous districts of Pilate and Borgne are more difficult to reach due to their mountainous terrain	Where did you seek care?	0	Any care	Other (describe in notes)	170	M√©decins Sans Fronti√®res/Cholera treatment center/cholera treatment units	Hospital/Clinic			21	11	Recall period from beginning of epidemic through beginning of study; M√©decins Sans Fronti√®res = doctors without borders Heads of household answered for all household members on past illness, thus reports could be about themselves or another person in the house	18	44	0	Male	Severe	lethargy or altered consciousness		1	0	Data extrated manually from study's excel datasheet by MHM using pivot tables in excel. Worksheet showing extraction process can be found in Extraction file in Care Seeking Review channel on Teams	MHM	Complete	0	0	1	0	1	1	1	1	Severe diarrhea subset of diarrhea, distinguished by prescence of certain symptoms	N/a	1	1	0	Not reported	Data reported only once
50	Geographic Distribution and Mortality Risk Factors during the Cholera Outbreak in a Rural Region of Haiti, 2010-2011	doi.org/10.1371/journal.pntd.0003605	Survey	Cluster	Heads of households within rural villages in Nord, Haiti	Head of household	Diarrhea: at least three watery stools within a 24-hour period Severe diarrhea: self-reported lethargy or altered consciousness during the diarrheal illness	Severe diarrhea (danger signs, dehydration, hospitalization, 1+ week)	2011-04-22	2011-05-13	During a cholera outbreak	Cholera epidemic began in 2010; 600,000 cases of cholera and 7,000 deaths reported within first two years		50_bm	Plaisance; male; 18-44; severe	HTI	Haiti	Nord	Pilate	Plaisance		Rural	Villages in the districts of Plaisance and Port Margot are mainly accessible by roads, while villages in the more mountainous districts of Pilate and Borgne are more difficult to reach due to their mountainous terrain	Where did you seek care?	0	Any care	Other (describe in notes)	170	Hospital	Hospital/Clinic			21	3	Recall period from beginning of epidemic through beginning of study Heads of household answered for all household members on past illness, thus reports could be about themselves or another person in the house	18	44	0	Male	Severe	lethargy or altered consciousness		1	0	Data extrated manually from study's excel datasheet by MHM using pivot tables in excel. Worksheet showing extraction process can be found in Extraction file in Care Seeking Review channel on Teams	MHM	Complete	0	0	1	0	1	1	1	1	Severe diarrhea subset of diarrhea, distinguished by prescence of certain symptoms	N/a	1	1	0	Not reported	Data reported only once
50	Geographic Distribution and Mortality Risk Factors during the Cholera Outbreak in a Rural Region of Haiti, 2010-2011	doi.org/10.1371/journal.pntd.0003605	Survey	Cluster	Heads of households within rural villages in Nord, Haiti	Head of household	Diarrhea: at least three watery stools within a 24-hour period Severe diarrhea: self-reported lethargy or altered consciousness during the diarrheal illness	Severe diarrhea (danger signs, dehydration, hospitalization, 1+ week)	2011-04-22	2011-05-13	During a cholera outbreak	Cholera epidemic began in 2010; 600,000 cases of cholera and 7,000 deaths reported within first two years		50_bm	Plaisance; male; 18-44; severe	HTI	Haiti	Nord	Pilate	Plaisance		Rural	Villages in the districts of Plaisance and Port Margot are mainly accessible by roads, while villages in the more mountainous districts of Pilate and Borgne are more difficult to reach due to their mountainous terrain	Where did you seek care?	0	Any care	Other (describe in notes)	170	Non- M√©decins Sans Fronti√®res/Cholera treatment center/cholera treatment units	Other			21	1	Recall period from beginning of epidemic through beginning of study; M√©decins Sans Fronti√®res = doctors without borders Heads of household answered for all household members on past illness, thus reports could be about themselves or another person in the house	18	44	0	Male	Severe	lethargy or altered consciousness		1	0	Data extrated manually from study's excel datasheet by MHM using pivot tables in excel. Worksheet showing extraction process can be found in Extraction file in Care Seeking Review channel on Teams	MHM	Complete	0	0	1	0	1	1	1	1	Severe diarrhea subset of diarrhea, distinguished by prescence of certain symptoms	N/a	1	1	0	Not reported	Data reported only once
50	Geographic Distribution and Mortality Risk Factors during the Cholera Outbreak in a Rural Region of Haiti, 2010-2011	doi.org/10.1371/journal.pntd.0003605	Survey	Cluster	Heads of households within rural villages in Nord, Haiti	Head of household	Diarrhea: at least three watery stools within a 24-hour period Severe diarrhea: self-reported lethargy or altered consciousness during the diarrheal illness	Severe diarrhea (danger signs, dehydration, hospitalization, 1+ week)	2011-04-22	2011-05-13	During a cholera outbreak	Cholera epidemic began in 2010; 600,000 cases of cholera and 7,000 deaths reported within first two years		50_bm	Plaisance; male; 18-44; severe	HTI	Haiti	Nord	Pilate	Plaisance		Rural	Villages in the districts of Plaisance and Port Margot are mainly accessible by roads, while villages in the more mountainous districts of Pilate and Borgne are more difficult to reach due to their mountainous terrain	Where did you seek care?	0	Any care	Other (describe in notes)	170	Oral rehydration points	Health post			21	1	Recall period from beginning of epidemic through beginning of study Heads of household answered for all household members on past illness, thus reports could be about themselves or another person in the house	18	44	0	Male	Severe	lethargy or altered consciousness		1	0	Data extrated manually from study's excel datasheet by MHM using pivot tables in excel. Worksheet showing extraction process can be found in Extraction file in Care Seeking Review channel on Teams	MHM	Complete	0	0	1	0	1	1	1	1	Severe diarrhea subset of diarrhea, distinguished by prescence of certain symptoms	N/a	1	1	0	Not reported	Data reported only once
50	Geographic Distribution and Mortality Risk Factors during the Cholera Outbreak in a Rural Region of Haiti, 2010-2011	doi.org/10.1371/journal.pntd.0003605	Survey	Cluster	Heads of households within rural villages in Nord, Haiti	Head of household	Diarrhea: at least three watery stools within a 24-hour period Severe diarrhea: self-reported lethargy or altered consciousness during the diarrheal illness	Severe diarrhea (danger signs, dehydration, hospitalization, 1+ week)	2011-04-22	2011-05-13	During a cholera outbreak	Cholera epidemic began in 2010; 600,000 cases of cholera and 7,000 deaths reported within first two years		50_bm	Plaisance; male; 18-44; severe	HTI	Haiti	Nord	Pilate	Plaisance		Rural	Villages in the districts of Plaisance and Port Margot are mainly accessible by roads, while villages in the more mountainous districts of Pilate and Borgne are more difficult to reach due to their mountainous terrain	Where did you seek care?	0	Any care	Other (describe in notes)	170	Doctor	Hospital/Clinic			21	0	Recall period from beginning of epidemic through beginning of study Heads of household answered for all household members on past illness, thus reports could be about themselves or another person in the house	18	44	0	Male	Severe	lethargy or altered consciousness		1	0	Data extrated manually from study's excel datasheet by MHM using pivot tables in excel. Worksheet showing extraction process can be found in Extraction file in Care Seeking Review channel on Teams	MHM	Complete	0	0	1	0	1	1	1	1	Severe diarrhea subset of diarrhea, distinguished by prescence of certain symptoms	N/a	1	1	0	Not reported	Data reported only once
50	Geographic Distribution and Mortality Risk Factors during the Cholera Outbreak in a Rural Region of Haiti, 2010-2011	doi.org/10.1371/journal.pntd.0003605	Survey	Cluster	Heads of households within rural villages in Nord, Haiti	Head of household	Diarrhea: at least three watery stools within a 24-hour period Severe diarrhea: self-reported lethargy or altered consciousness during the diarrheal illness	Severe diarrhea (danger signs, dehydration, hospitalization, 1+ week)	2011-04-22	2011-05-13	During a cholera outbreak	Cholera epidemic began in 2010; 600,000 cases of cholera and 7,000 deaths reported within first two years		50_bm	Plaisance; male; 18-44; severe	HTI	Haiti	Nord	Pilate	Plaisance		Rural	Villages in the districts of Plaisance and Port Margot are mainly accessible by roads, while villages in the more mountainous districts of Pilate and Borgne are more difficult to reach due to their mountainous terrain	Where did you seek care?	0	Any care	Other (describe in notes)	170	Traditional medicine	Traditional Healer			21	0	Recall period from beginning of epidemic through beginning of study Heads of household answered for all household members on past illness, thus reports could be about themselves or another person in the house	18	44	0	Male	Severe	lethargy or altered consciousness		1	0	Data extrated manually from study's excel datasheet by MHM using pivot tables in excel. Worksheet showing extraction process can be found in Extraction file in Care Seeking Review channel on Teams	MHM	Complete	0	0	1	0	1	1	1	1	Severe diarrhea subset of diarrhea, distinguished by prescence of certain symptoms	N/a	1	1	0	Not reported	Data reported only once
50	Geographic Distribution and Mortality Risk Factors during the Cholera Outbreak in a Rural Region of Haiti, 2010-2011	doi.org/10.1371/journal.pntd.0003605	Survey	Cluster	Heads of households within rural villages in Nord, Haiti	Head of household	Diarrhea: at least three watery stools within a 24-hour period Severe diarrhea: self-reported lethargy or altered consciousness during the diarrheal illness	Severe diarrhea (danger signs, dehydration, hospitalization, 1+ week)	2011-04-22	2011-05-13	During a cholera outbreak	Cholera epidemic began in 2010; 600,000 cases of cholera and 7,000 deaths reported within first two years		50_bm	Plaisance; male; 18-44; severe	HTI	Haiti	Nord	Pilate	Plaisance		Rural	Villages in the districts of Plaisance and Port Margot are mainly accessible by roads, while villages in the more mountainous districts of Pilate and Borgne are more difficult to reach due to their mountainous terrain	Where did you seek care?	0	Any care	Other (describe in notes)	170	Other	Other			21	0	Recall period from beginning of epidemic through beginning of study; M√©decins Sans Fronti√®res = doctors without borders Heads of household answered for all household members on past illness, thus reports could be about themselves or another person in the house	18	44	0	Male	Severe	lethargy or altered consciousness		1	0	Data extrated manually from study's excel datasheet by MHM using pivot tables in excel. Worksheet showing extraction process can be found in Extraction file in Care Seeking Review channel on Teams	MHM	Complete	0	0	1	0	1	1	1	1	Severe diarrhea subset of diarrhea, distinguished by prescence of certain symptoms	N/a	1	1	0	Not reported	Data reported only once
50	Geographic Distribution and Mortality Risk Factors during the Cholera Outbreak in a Rural Region of Haiti, 2010-2011	doi.org/10.1371/journal.pntd.0003605	Survey	Cluster	Heads of households within rural villages in Nord, Haiti	Head of household	Diarrhea: at least three watery stools within a 24-hour period Severe diarrhea: self-reported lethargy or altered consciousness during the diarrheal illness	Severe diarrhea (danger signs, dehydration, hospitalization, 1+ week)	2011-04-22	2011-05-13	During a cholera outbreak	Cholera epidemic began in 2010; 600,000 cases of cholera and 7,000 deaths reported within first two years		50_bn	Plaisance; female; 18-44; severe	HTI	Haiti	Nord	Pilate	Plaisance		Rural	Villages in the districts of Plaisance and Port Margot are mainly accessible by roads, while villages in the more mountainous districts of Pilate and Borgne are more difficult to reach due to their mountainous terrain	Where did you seek care?	0	Any care	Other (describe in notes)	170	M√©decins Sans Fronti√®res/Cholera treatment center/cholera treatment units	Hospital/Clinic			21	13	Recall period from beginning of epidemic through beginning of study Heads of household answered for all household members on past illness, thus reports could be about themselves or another person in the house	18	44	0	Female	Severe	lethargy or altered consciousness		1	0	Data extrated manually from study's excel datasheet by MHM using pivot tables in excel. Worksheet showing extraction process can be found in Extraction file in Care Seeking Review channel on Teams	MHM	Complete	0	0	1	0	1	1	1	1	Severe diarrhea subset of diarrhea, distinguished by prescence of certain symptoms	N/a	1	1	0	Not reported	Data reported only once
50	Geographic Distribution and Mortality Risk Factors during the Cholera Outbreak in a Rural Region of Haiti, 2010-2011	doi.org/10.1371/journal.pntd.0003605	Survey	Cluster	Heads of households within rural villages in Nord, Haiti	Head of household	Diarrhea: at least three watery stools within a 24-hour period Severe diarrhea: self-reported lethargy or altered consciousness during the diarrheal illness	Severe diarrhea (danger signs, dehydration, hospitalization, 1+ week)	2011-04-22	2011-05-13	During a cholera outbreak	Cholera epidemic began in 2010; 600,000 cases of cholera and 7,000 deaths reported within first two years		50_bn	Plaisance; female; 18-44; severe	HTI	Haiti	Nord	Pilate	Plaisance		Rural	Villages in the districts of Plaisance and Port Margot are mainly accessible by roads, while villages in the more mountainous districts of Pilate and Borgne are more difficult to reach due to their mountainous terrain	Where did you seek care?	0	Any care	Other (describe in notes)	170	Hospital	Hospital/Clinic			21	1	Recall period from beginning of epidemic through beginning of study; M√©decins Sans Fronti√®res = doctors without borders Heads of household answered for all household members on past illness, thus reports could be about themselves or another person in the house	18	44	0	Female	Severe	lethargy or altered consciousness		1	0	Data extrated manually from study's excel datasheet by MHM using pivot tables in excel. Worksheet showing extraction process can be found in Extraction file in Care Seeking Review channel on Teams	MHM	Complete	0	0	1	0	1	1	1	1	Severe diarrhea subset of diarrhea, distinguished by prescence of certain symptoms	N/a	1	1	0	Not reported	Data reported only once
50	Geographic Distribution and Mortality Risk Factors during the Cholera Outbreak in a Rural Region of Haiti, 2010-2011	doi.org/10.1371/journal.pntd.0003605	Survey	Cluster	Heads of households within rural villages in Nord, Haiti	Head of household	Diarrhea: at least three watery stools within a 24-hour period Severe diarrhea: self-reported lethargy or altered consciousness during the diarrheal illness	Severe diarrhea (danger signs, dehydration, hospitalization, 1+ week)	2011-04-22	2011-05-13	During a cholera outbreak	Cholera epidemic began in 2010; 600,000 cases of cholera and 7,000 deaths reported within first two years		50_bn	Plaisance; female; 18-44; severe	HTI	Haiti	Nord	Pilate	Plaisance		Rural	Villages in the districts of Plaisance and Port Margot are mainly accessible by roads, while villages in the more mountainous districts of Pilate and Borgne are more difficult to reach due to their mountainous terrain	Where did you seek care?	0	Any care	Other (describe in notes)	170	Non- M√©decins Sans Fronti√®res/Cholera treatment center/cholera treatment units	Other			21	1	Recall period from beginning of epidemic through beginning of study Heads of household answered for all household members on past illness, thus reports could be about themselves or another person in the house	18	44	0	Female	Severe	lethargy or altered consciousness		1	0	Data extrated manually from study's excel datasheet by MHM using pivot tables in excel. Worksheet showing extraction process can be found in Extraction file in Care Seeking Review channel on Teams	MHM	Complete	0	0	1	0	1	1	1	1	Severe diarrhea subset of diarrhea, distinguished by prescence of certain symptoms	N/a	1	1	0	Not reported	Data reported only once
50	Geographic Distribution and Mortality Risk Factors during the Cholera Outbreak in a Rural Region of Haiti, 2010-2011	doi.org/10.1371/journal.pntd.0003605	Survey	Cluster	Heads of households within rural villages in Nord, Haiti	Head of household	Diarrhea: at least three watery stools within a 24-hour period Severe diarrhea: self-reported lethargy or altered consciousness during the diarrheal illness	Severe diarrhea (danger signs, dehydration, hospitalization, 1+ week)	2011-04-22	2011-05-13	During a cholera outbreak	Cholera epidemic began in 2010; 600,000 cases of cholera and 7,000 deaths reported within first two years		50_bn	Plaisance; female; 18-44; severe	HTI	Haiti	Nord	Pilate	Plaisance		Rural	Villages in the districts of Plaisance and Port Margot are mainly accessible by roads, while villages in the more mountainous districts of Pilate and Borgne are more difficult to reach due to their mountainous terrain	Where did you seek care?	0	Any care	Other (describe in notes)	170	Oral rehydration points	Health post			21	2	Recall period from beginning of epidemic through beginning of study Heads of household answered for all household members on past illness, thus reports could be about themselves or another person in the house	18	44	0	Female	Severe	lethargy or altered consciousness		1	0	Data extrated manually from study's excel datasheet by MHM using pivot tables in excel. Worksheet showing extraction process can be found in Extraction file in Care Seeking Review channel on Teams	MHM	Complete	0	0	1	0	1	1	1	1	Severe diarrhea subset of diarrhea, distinguished by prescence of certain symptoms	N/a	1	1	0	Not reported	Data reported only once
50	Geographic Distribution and Mortality Risk Factors during the Cholera Outbreak in a Rural Region of Haiti, 2010-2011	doi.org/10.1371/journal.pntd.0003605	Survey	Cluster	Heads of households within rural villages in Nord, Haiti	Head of household	Diarrhea: at least three watery stools within a 24-hour period Severe diarrhea: self-reported lethargy or altered consciousness during the diarrheal illness	Severe diarrhea (danger signs, dehydration, hospitalization, 1+ week)	2011-04-22	2011-05-13	During a cholera outbreak	Cholera epidemic began in 2010; 600,000 cases of cholera and 7,000 deaths reported within first two years		50_bn	Plaisance; female; 18-44; severe	HTI	Haiti	Nord	Pilate	Plaisance		Rural	Villages in the districts of Plaisance and Port Margot are mainly accessible by roads, while villages in the more mountainous districts of Pilate and Borgne are more difficult to reach due to their mountainous terrain	Where did you seek care?	0	Any care	Other (describe in notes)	170	Doctor	Hospital/Clinic			21	0	Recall period from beginning of epidemic through beginning of study Heads of household answered for all household members on past illness, thus reports could be about themselves or another person in the house	18	44	0	Female	Severe	lethargy or altered consciousness		1	0	Data extrated manually from study's excel datasheet by MHM using pivot tables in excel. Worksheet showing extraction process can be found in Extraction file in Care Seeking Review channel on Teams	MHM	Complete	0	0	1	0	1	1	1	1	Severe diarrhea subset of diarrhea, distinguished by prescence of certain symptoms	N/a	1	1	0	Not reported	Data reported only once
50	Geographic Distribution and Mortality Risk Factors during the Cholera Outbreak in a Rural Region of Haiti, 2010-2011	doi.org/10.1371/journal.pntd.0003605	Survey	Cluster	Heads of households within rural villages in Nord, Haiti	Head of household	Diarrhea: at least three watery stools within a 24-hour period Severe diarrhea: self-reported lethargy or altered consciousness during the diarrheal illness	Severe diarrhea (danger signs, dehydration, hospitalization, 1+ week)	2011-04-22	2011-05-13	During a cholera outbreak	Cholera epidemic began in 2010; 600,000 cases of cholera and 7,000 deaths reported within first two years		50_bn	Plaisance; female; 18-44; severe	HTI	Haiti	Nord	Pilate	Plaisance		Rural	Villages in the districts of Plaisance and Port Margot are mainly accessible by roads, while villages in the more mountainous districts of Pilate and Borgne are more difficult to reach due to their mountainous terrain	Where did you seek care?	0	Any care	Other (describe in notes)	170	Traditional medicine	Traditional Healer			21	1	Recall period from beginning of epidemic through beginning of study Heads of household answered for all household members on past illness, thus reports could be about themselves or another person in the house	18	44	0	Female	Severe	lethargy or altered consciousness		1	0	Data extrated manually from study's excel datasheet by MHM using pivot tables in excel. Worksheet showing extraction process can be found in Extraction file in Care Seeking Review channel on Teams	MHM	Complete	0	0	1	0	1	1	1	1	Severe diarrhea subset of diarrhea, distinguished by prescence of certain symptoms	N/a	1	1	0	Not reported	Data reported only once
50	Geographic Distribution and Mortality Risk Factors during the Cholera Outbreak in a Rural Region of Haiti, 2010-2011	doi.org/10.1371/journal.pntd.0003605	Survey	Cluster	Heads of households within rural villages in Nord, Haiti	Head of household	Diarrhea: at least three watery stools within a 24-hour period Severe diarrhea: self-reported lethargy or altered consciousness during the diarrheal illness	Severe diarrhea (danger signs, dehydration, hospitalization, 1+ week)	2011-04-22	2011-05-13	During a cholera outbreak	Cholera epidemic began in 2010; 600,000 cases of cholera and 7,000 deaths reported within first two years		50_bn	Plaisance; female; 18-44; severe	HTI	Haiti	Nord	Pilate	Plaisance		Rural	Villages in the districts of Plaisance and Port Margot are mainly accessible by roads, while villages in the more mountainous districts of Pilate and Borgne are more difficult to reach due to their mountainous terrain	Where did you seek care?	0	Any care	Other (describe in notes)	170	Other	Other			21	0	Recall period from beginning of epidemic through beginning of study; M√©decins Sans Fronti√®res = doctors without borders Heads of household answered for all household members on past illness, thus reports could be about themselves or another person in the house	18	44	0	Female	Severe	lethargy or altered consciousness		1	0	Data extrated manually from study's excel datasheet by MHM using pivot tables in excel. Worksheet showing extraction process can be found in Extraction file in Care Seeking Review channel on Teams	MHM	Complete	0	0	1	0	1	1	1	1	Severe diarrhea subset of diarrhea, distinguished by prescence of certain symptoms	N/a	1	1	0	Not reported	Data reported only once
50	Geographic Distribution and Mortality Risk Factors during the Cholera Outbreak in a Rural Region of Haiti, 2010-2011	doi.org/10.1371/journal.pntd.0003605	Survey	Cluster	Heads of households within rural villages in Nord, Haiti	Head of household	Diarrhea: at least three watery stools within a 24-hour period Severe diarrhea: self-reported lethargy or altered consciousness during the diarrheal illness	Severe diarrhea (danger signs, dehydration, hospitalization, 1+ week)	2011-04-22	2011-05-13	During a cholera outbreak	Cholera epidemic began in 2010; 600,000 cases of cholera and 7,000 deaths reported within first two years		50_bo	Plaisance; male; 45-64; severe	HTI	Haiti	Nord	Pilate	Plaisance		Rural	Villages in the districts of Plaisance and Port Margot are mainly accessible by roads, while villages in the more mountainous districts of Pilate and Borgne are more difficult to reach due to their mountainous terrain	Where did you seek care?	0	Any care	Other (describe in notes)	170	M√©decins Sans Fronti√®res/Cholera treatment center/cholera treatment units	Hospital/Clinic			9	5	Recall period from beginning of epidemic through beginning of study; M√©decins Sans Fronti√®res = doctors without borders Heads of household answered for all household members on past illness, thus reports could be about themselves or another person in the house	45	64	0	Male	Severe	lethargy or altered consciousness		1	0	Data extrated manually from study's excel datasheet by MHM using pivot tables in excel. Worksheet showing extraction process can be found in Extraction file in Care Seeking Review channel on Teams	MHM	Complete	0	0	1	0	1	1	1	1	Severe diarrhea subset of diarrhea, distinguished by prescence of certain symptoms	N/a	1	1	0	Not reported	Data reported only once
50	Geographic Distribution and Mortality Risk Factors during the Cholera Outbreak in a Rural Region of Haiti, 2010-2011	doi.org/10.1371/journal.pntd.0003605	Survey	Cluster	Heads of households within rural villages in Nord, Haiti	Head of household	Diarrhea: at least three watery stools within a 24-hour period Severe diarrhea: self-reported lethargy or altered consciousness during the diarrheal illness	Severe diarrhea (danger signs, dehydration, hospitalization, 1+ week)	2011-04-22	2011-05-13	During a cholera outbreak	Cholera epidemic began in 2010; 600,000 cases of cholera and 7,000 deaths reported within first two years		50_bo	Plaisance; male; 45-64; severe	HTI	Haiti	Nord	Pilate	Plaisance		Rural	Villages in the districts of Plaisance and Port Margot are mainly accessible by roads, while villages in the more mountainous districts of Pilate and Borgne are more difficult to reach due to their mountainous terrain	Where did you seek care?	0	Any care	Other (describe in notes)	170	Hospital	Hospital/Clinic			9	2	Recall period from beginning of epidemic through beginning of study Heads of household answered for all household members on past illness, thus reports could be about themselves or another person in the house	45	64	0	Male	Severe	lethargy or altered consciousness		1	0	Data extrated manually from study's excel datasheet by MHM using pivot tables in excel. Worksheet showing extraction process can be found in Extraction file in Care Seeking Review channel on Teams	MHM	Complete	0	0	1	0	1	1	1	1	Severe diarrhea subset of diarrhea, distinguished by prescence of certain symptoms	N/a	1	1	0	Not reported	Data reported only once
50	Geographic Distribution and Mortality Risk Factors during the Cholera Outbreak in a Rural Region of Haiti, 2010-2011	doi.org/10.1371/journal.pntd.0003605	Survey	Cluster	Heads of households within rural villages in Nord, Haiti	Head of household	Diarrhea: at least three watery stools within a 24-hour period Severe diarrhea: self-reported lethargy or altered consciousness during the diarrheal illness	Severe diarrhea (danger signs, dehydration, hospitalization, 1+ week)	2011-04-22	2011-05-13	During a cholera outbreak	Cholera epidemic began in 2010; 600,000 cases of cholera and 7,000 deaths reported within first two years		50_bo	Plaisance; male; 45-64; severe	HTI	Haiti	Nord	Pilate	Plaisance		Rural	Villages in the districts of Plaisance and Port Margot are mainly accessible by roads, while villages in the more mountainous districts of Pilate and Borgne are more difficult to reach due to their mountainous terrain	Where did you seek care?	0	Any care	Other (describe in notes)	170	Non- M√©decins Sans Fronti√®res/Cholera treatment center/cholera treatment units	Other			9	0	Recall period from beginning of epidemic through beginning of study; M√©decins Sans Fronti√®res = doctors without borders Heads of household answered for all household members on past illness, thus reports could be about themselves or another person in the house	45	64	0	Male	Severe	lethargy or altered consciousness		1	0	Data extrated manually from study's excel datasheet by MHM using pivot tables in excel. Worksheet showing extraction process can be found in Extraction file in Care Seeking Review channel on Teams	MHM	Complete	0	0	1	0	1	1	1	1	Severe diarrhea subset of diarrhea, distinguished by prescence of certain symptoms	N/a	1	1	0	Not reported	Data reported only once
50	Geographic Distribution and Mortality Risk Factors during the Cholera Outbreak in a Rural Region of Haiti, 2010-2011	doi.org/10.1371/journal.pntd.0003605	Survey	Cluster	Heads of households within rural villages in Nord, Haiti	Head of household	Diarrhea: at least three watery stools within a 24-hour period Severe diarrhea: self-reported lethargy or altered consciousness during the diarrheal illness	Severe diarrhea (danger signs, dehydration, hospitalization, 1+ week)	2011-04-22	2011-05-13	During a cholera outbreak	Cholera epidemic began in 2010; 600,000 cases of cholera and 7,000 deaths reported within first two years		50_bo	Plaisance; male; 45-64; severe	HTI	Haiti	Nord	Pilate	Plaisance		Rural	Villages in the districts of Plaisance and Port Margot are mainly accessible by roads, while villages in the more mountainous districts of Pilate and Borgne are more difficult to reach due to their mountainous terrain	Where did you seek care?	0	Any care	Other (describe in notes)	170	Oral rehydration points	Health post			9	1	Recall period from beginning of epidemic through beginning of study Heads of household answered for all household members on past illness, thus reports could be about themselves or another person in the house	45	64	0	Male	Severe	lethargy or altered consciousness		1	0	Data extrated manually from study's excel datasheet by MHM using pivot tables in excel. Worksheet showing extraction process can be found in Extraction file in Care Seeking Review channel on Teams	MHM	Complete	0	0	1	0	1	1	1	1	Severe diarrhea subset of diarrhea, distinguished by prescence of certain symptoms	N/a	1	1	0	Not reported	Data reported only once
50	Geographic Distribution and Mortality Risk Factors during the Cholera Outbreak in a Rural Region of Haiti, 2010-2011	doi.org/10.1371/journal.pntd.0003605	Survey	Cluster	Heads of households within rural villages in Nord, Haiti	Head of household	Diarrhea: at least three watery stools within a 24-hour period Severe diarrhea: self-reported lethargy or altered consciousness during the diarrheal illness	Severe diarrhea (danger signs, dehydration, hospitalization, 1+ week)	2011-04-22	2011-05-13	During a cholera outbreak	Cholera epidemic began in 2010; 600,000 cases of cholera and 7,000 deaths reported within first two years		50_bo	Plaisance; male; 45-64; severe	HTI	Haiti	Nord	Pilate	Plaisance		Rural	Villages in the districts of Plaisance and Port Margot are mainly accessible by roads, while villages in the more mountainous districts of Pilate and Borgne are more difficult to reach due to their mountainous terrain	Where did you seek care?	0	Any care	Other (describe in notes)	170	Doctor	Hospital/Clinic			9	0	Recall period from beginning of epidemic through beginning of study Heads of household answered for all household members on past illness, thus reports could be about themselves or another person in the house	45	64	0	Male	Severe	lethargy or altered consciousness		1	0	Data extrated manually from study's excel datasheet by MHM using pivot tables in excel. Worksheet showing extraction process can be found in Extraction file in Care Seeking Review channel on Teams	MHM	Complete	0	0	1	0	1	1	1	1	Severe diarrhea subset of diarrhea, distinguished by prescence of certain symptoms	N/a	1	1	0	Not reported	Data reported only once
50	Geographic Distribution and Mortality Risk Factors during the Cholera Outbreak in a Rural Region of Haiti, 2010-2011	doi.org/10.1371/journal.pntd.0003605	Survey	Cluster	Heads of households within rural villages in Nord, Haiti	Head of household	Diarrhea: at least three watery stools within a 24-hour period Severe diarrhea: self-reported lethargy or altered consciousness during the diarrheal illness	Severe diarrhea (danger signs, dehydration, hospitalization, 1+ week)	2011-04-22	2011-05-13	During a cholera outbreak	Cholera epidemic began in 2010; 600,000 cases of cholera and 7,000 deaths reported within first two years		50_bo	Plaisance; male; 45-64; severe	HTI	Haiti	Nord	Pilate	Plaisance		Rural	Villages in the districts of Plaisance and Port Margot are mainly accessible by roads, while villages in the more mountainous districts of Pilate and Borgne are more difficult to reach due to their mountainous terrain	Where did you seek care?	0	Any care	Other (describe in notes)	170	Traditional medicine	Traditional Healer			9	0	Recall period from beginning of epidemic through beginning of study Heads of household answered for all household members on past illness, thus reports could be about themselves or another person in the house	45	64	0	Male	Severe	lethargy or altered consciousness		1	0	Data extrated manually from study's excel datasheet by MHM using pivot tables in excel. Worksheet showing extraction process can be found in Extraction file in Care Seeking Review channel on Teams	MHM	Complete	0	0	1	0	1	1	1	1	Severe diarrhea subset of diarrhea, distinguished by prescence of certain symptoms	N/a	1	1	0	Not reported	Data reported only once
50	Geographic Distribution and Mortality Risk Factors during the Cholera Outbreak in a Rural Region of Haiti, 2010-2011	doi.org/10.1371/journal.pntd.0003605	Survey	Cluster	Heads of households within rural villages in Nord, Haiti	Head of household	Diarrhea: at least three watery stools within a 24-hour period Severe diarrhea: self-reported lethargy or altered consciousness during the diarrheal illness	Severe diarrhea (danger signs, dehydration, hospitalization, 1+ week)	2011-04-22	2011-05-13	During a cholera outbreak	Cholera epidemic began in 2010; 600,000 cases of cholera and 7,000 deaths reported within first two years		50_bo	Plaisance; male; 45-64; severe	HTI	Haiti	Nord	Pilate	Plaisance		Rural	Villages in the districts of Plaisance and Port Margot are mainly accessible by roads, while villages in the more mountainous districts of Pilate and Borgne are more difficult to reach due to their mountainous terrain	Where did you seek care?	0	Any care	Other (describe in notes)	170	Other	Other			9	0	Recall period from beginning of epidemic through beginning of study Heads of household answered for all household members on past illness, thus reports could be about themselves or another person in the house	45	64	0	Male	Severe	lethargy or altered consciousness		1	0	Data extrated manually from study's excel datasheet by MHM using pivot tables in excel. Worksheet showing extraction process can be found in Extraction file in Care Seeking Review channel on Teams	MHM	Complete	0	0	1	0	1	1	1	1	Severe diarrhea subset of diarrhea, distinguished by prescence of certain symptoms	N/a	1	1	0	Not reported	Data reported only once
50	Geographic Distribution and Mortality Risk Factors during the Cholera Outbreak in a Rural Region of Haiti, 2010-2011	doi.org/10.1371/journal.pntd.0003605	Survey	Cluster	Heads of households within rural villages in Nord, Haiti	Head of household	Diarrhea: at least three watery stools within a 24-hour period Severe diarrhea: self-reported lethargy or altered consciousness during the diarrheal illness	Severe diarrhea (danger signs, dehydration, hospitalization, 1+ week)	2011-04-22	2011-05-13	During a cholera outbreak	Cholera epidemic began in 2010; 600,000 cases of cholera and 7,000 deaths reported within first two years		50_bp	Plaisance; female; 45-64; severe	HTI	Haiti	Nord	Pilate	Plaisance		Rural	Villages in the districts of Plaisance and Port Margot are mainly accessible by roads, while villages in the more mountainous districts of Pilate and Borgne are more difficult to reach due to their mountainous terrain	Where did you seek care?	0	Any care	Other (describe in notes)	170	M√©decins Sans Fronti√®res/Cholera treatment center/cholera treatment units	Hospital/Clinic			7	3	Recall period from beginning of epidemic through beginning of study; M√©decins Sans Fronti√®res = doctors without borders Heads of household answered for all household members on past illness, thus reports could be about themselves or another person in the house	45	64	0	Female	Severe	lethargy or altered consciousness		1	0	Data extrated manually from study's excel datasheet by MHM using pivot tables in excel. Worksheet showing extraction process can be found in Extraction file in Care Seeking Review channel on Teams	MHM	Complete	0	0	1	0	1	1	1	1	Severe diarrhea subset of diarrhea, distinguished by prescence of certain symptoms	N/a	1	1	0	Not reported	Data reported only once
50	Geographic Distribution and Mortality Risk Factors during the Cholera Outbreak in a Rural Region of Haiti, 2010-2011	doi.org/10.1371/journal.pntd.0003605	Survey	Cluster	Heads of households within rural villages in Nord, Haiti	Head of household	Diarrhea: at least three watery stools within a 24-hour period Severe diarrhea: self-reported lethargy or altered consciousness during the diarrheal illness	Severe diarrhea (danger signs, dehydration, hospitalization, 1+ week)	2011-04-22	2011-05-13	During a cholera outbreak	Cholera epidemic began in 2010; 600,000 cases of cholera and 7,000 deaths reported within first two years		50_bp	Plaisance; female; 45-64; severe	HTI	Haiti	Nord	Pilate	Plaisance		Rural	Villages in the districts of Plaisance and Port Margot are mainly accessible by roads, while villages in the more mountainous districts of Pilate and Borgne are more difficult to reach due to their mountainous terrain	Where did you seek care?	0	Any care	Other (describe in notes)	170	Hospital	Hospital/Clinic			7	2	Recall period from beginning of epidemic through beginning of study Heads of household answered for all household members on past illness, thus reports could be about themselves or another person in the house	45	64	0	Female	Severe	lethargy or altered consciousness		1	0	Data extrated manually from study's excel datasheet by MHM using pivot tables in excel. Worksheet showing extraction process can be found in Extraction file in Care Seeking Review channel on Teams	MHM	Complete	0	0	1	0	1	1	1	1	Severe diarrhea subset of diarrhea, distinguished by prescence of certain symptoms	N/a	1	1	0	Not reported	Data reported only once
50	Geographic Distribution and Mortality Risk Factors during the Cholera Outbreak in a Rural Region of Haiti, 2010-2011	doi.org/10.1371/journal.pntd.0003605	Survey	Cluster	Heads of households within rural villages in Nord, Haiti	Head of household	Diarrhea: at least three watery stools within a 24-hour period Severe diarrhea: self-reported lethargy or altered consciousness during the diarrheal illness	Severe diarrhea (danger signs, dehydration, hospitalization, 1+ week)	2011-04-22	2011-05-13	During a cholera outbreak	Cholera epidemic began in 2010; 600,000 cases of cholera and 7,000 deaths reported within first two years		50_bp	Plaisance; female; 45-64; severe	HTI	Haiti	Nord	Pilate	Plaisance		Rural	Villages in the districts of Plaisance and Port Margot are mainly accessible by roads, while villages in the more mountainous districts of Pilate and Borgne are more difficult to reach due to their mountainous terrain	Where did you seek care?	0	Any care	Other (describe in notes)	170	Non- M√©decins Sans Fronti√®res/Cholera treatment center/cholera treatment units	Other			7	0	Recall period from beginning of epidemic through beginning of study; M√©decins Sans Fronti√®res = doctors without borders Heads of household answered for all household members on past illness, thus reports could be about themselves or another person in the house	45	64	0	Female	Severe	lethargy or altered consciousness		1	0	Data extrated manually from study's excel datasheet by MHM using pivot tables in excel. Worksheet showing extraction process can be found in Extraction file in Care Seeking Review channel on Teams	MHM	Complete	0	0	1	0	1	1	1	1	Severe diarrhea subset of diarrhea, distinguished by prescence of certain symptoms	N/a	1	1	0	Not reported	Data reported only once
50	Geographic Distribution and Mortality Risk Factors during the Cholera Outbreak in a Rural Region of Haiti, 2010-2011	doi.org/10.1371/journal.pntd.0003605	Survey	Cluster	Heads of households within rural villages in Nord, Haiti	Head of household	Diarrhea: at least three watery stools within a 24-hour period Severe diarrhea: self-reported lethargy or altered consciousness during the diarrheal illness	Severe diarrhea (danger signs, dehydration, hospitalization, 1+ week)	2011-04-22	2011-05-13	During a cholera outbreak	Cholera epidemic began in 2010; 600,000 cases of cholera and 7,000 deaths reported within first two years		50_bp	Plaisance; female; 45-64; severe	HTI	Haiti	Nord	Pilate	Plaisance		Rural	Villages in the districts of Plaisance and Port Margot are mainly accessible by roads, while villages in the more mountainous districts of Pilate and Borgne are more difficult to reach due to their mountainous terrain	Where did you seek care?	0	Any care	Other (describe in notes)	170	Oral rehydration points	Health post			7	1	Recall period from beginning of epidemic through beginning of study Heads of household answered for all household members on past illness, thus reports could be about themselves or another person in the house	45	64	0	Female	Severe	lethargy or altered consciousness		1	0	Data extrated manually from study's excel datasheet by MHM using pivot tables in excel. Worksheet showing extraction process can be found in Extraction file in Care Seeking Review channel on Teams	MHM	Complete	0	0	1	0	1	1	1	1	Severe diarrhea subset of diarrhea, distinguished by prescence of certain symptoms	N/a	1	1	0	Not reported	Data reported only once
50	Geographic Distribution and Mortality Risk Factors during the Cholera Outbreak in a Rural Region of Haiti, 2010-2011	doi.org/10.1371/journal.pntd.0003605	Survey	Cluster	Heads of households within rural villages in Nord, Haiti	Head of household	Diarrhea: at least three watery stools within a 24-hour period Severe diarrhea: self-reported lethargy or altered consciousness during the diarrheal illness	Severe diarrhea (danger signs, dehydration, hospitalization, 1+ week)	2011-04-22	2011-05-13	During a cholera outbreak	Cholera epidemic began in 2010; 600,000 cases of cholera and 7,000 deaths reported within first two years		50_bp	Plaisance; female; 45-64; severe	HTI	Haiti	Nord	Pilate	Plaisance		Rural	Villages in the districts of Plaisance and Port Margot are mainly accessible by roads, while villages in the more mountainous districts of Pilate and Borgne are more difficult to reach due to their mountainous terrain	Where did you seek care?	0	Any care	Other (describe in notes)	170	Doctor	Hospital/Clinic			7	0	Recall period from beginning of epidemic through beginning of study Heads of household answered for all household members on past illness, thus reports could be about themselves or another person in the house	45	64	0	Female	Severe	lethargy or altered consciousness		1	0	Data extrated manually from study's excel datasheet by MHM using pivot tables in excel. Worksheet showing extraction process can be found in Extraction file in Care Seeking Review channel on Teams	MHM	Complete	0	0	1	0	1	1	1	1	Severe diarrhea subset of diarrhea, distinguished by prescence of certain symptoms	N/a	1	1	0	Not reported	Data reported only once
50	Geographic Distribution and Mortality Risk Factors during the Cholera Outbreak in a Rural Region of Haiti, 2010-2011	doi.org/10.1371/journal.pntd.0003605	Survey	Cluster	Heads of households within rural villages in Nord, Haiti	Head of household	Diarrhea: at least three watery stools within a 24-hour period Severe diarrhea: self-reported lethargy or altered consciousness during the diarrheal illness	Severe diarrhea (danger signs, dehydration, hospitalization, 1+ week)	2011-04-22	2011-05-13	During a cholera outbreak	Cholera epidemic began in 2010; 600,000 cases of cholera and 7,000 deaths reported within first two years		50_bp	Plaisance; female; 45-64; severe	HTI	Haiti	Nord	Pilate	Plaisance		Rural	Villages in the districts of Plaisance and Port Margot are mainly accessible by roads, while villages in the more mountainous districts of Pilate and Borgne are more difficult to reach due to their mountainous terrain	Where did you seek care?	0	Any care	Other (describe in notes)	170	Traditional medicine	Traditional Healer			7	0	Recall period from beginning of epidemic through beginning of study Heads of household answered for all household members on past illness, thus reports could be about themselves or another person in the house	45	64	0	Female	Severe	lethargy or altered consciousness		1	0	Data extrated manually from study's excel datasheet by MHM using pivot tables in excel. Worksheet showing extraction process can be found in Extraction file in Care Seeking Review channel on Teams	MHM	Complete	0	0	1	0	1	1	1	1	Severe diarrhea subset of diarrhea, distinguished by prescence of certain symptoms	N/a	1	1	0	Not reported	Data reported only once
50	Geographic Distribution and Mortality Risk Factors during the Cholera Outbreak in a Rural Region of Haiti, 2010-2011	doi.org/10.1371/journal.pntd.0003605	Survey	Cluster	Heads of households within rural villages in Nord, Haiti	Head of household	Diarrhea: at least three watery stools within a 24-hour period Severe diarrhea: self-reported lethargy or altered consciousness during the diarrheal illness	Severe diarrhea (danger signs, dehydration, hospitalization, 1+ week)	2011-04-22	2011-05-13	During a cholera outbreak	Cholera epidemic began in 2010; 600,000 cases of cholera and 7,000 deaths reported within first two years		50_bp	Plaisance; female; 45-64; severe	HTI	Haiti	Nord	Pilate	Plaisance		Rural	Villages in the districts of Plaisance and Port Margot are mainly accessible by roads, while villages in the more mountainous districts of Pilate and Borgne are more difficult to reach due to their mountainous terrain	Where did you seek care?	0	Any care	Other (describe in notes)	170	Other	Other			7	0	Recall period from beginning of epidemic through beginning of study Heads of household answered for all household members on past illness, thus reports could be about themselves or another person in the house	45	64	0	Female	Severe	lethargy or altered consciousness		1	0	Data extrated manually from study's excel datasheet by MHM using pivot tables in excel. Worksheet showing extraction process can be found in Extraction file in Care Seeking Review channel on Teams	MHM	Complete	0	0	1	0	1	1	1	1	Severe diarrhea subset of diarrhea, distinguished by prescence of certain symptoms	N/a	1	1	0	Not reported	Data reported only once
50	Geographic Distribution and Mortality Risk Factors during the Cholera Outbreak in a Rural Region of Haiti, 2010-2011	doi.org/10.1371/journal.pntd.0003605	Survey	Cluster	Heads of households within rural villages in Nord, Haiti	Head of household	Diarrhea: at least three watery stools within a 24-hour period Severe diarrhea: self-reported lethargy or altered consciousness during the diarrheal illness	Severe diarrhea (danger signs, dehydration, hospitalization, 1+ week)	2011-04-22	2011-05-13	During a cholera outbreak	Cholera epidemic began in 2010; 600,000 cases of cholera and 7,000 deaths reported within first two years		50_bq	Plaisance; male; 65+; severe	HTI	Haiti	Nord	Pilate	Plaisance		Rural	Villages in the districts of Plaisance and Port Margot are mainly accessible by roads, while villages in the more mountainous districts of Pilate and Borgne are more difficult to reach due to their mountainous terrain	Where did you seek care?	0	Any care	Other (describe in notes)	170	M√©decins Sans Fronti√®res/Cholera treatment center/cholera treatment units	Hospital/Clinic			13	9	Recall period from beginning of epidemic through beginning of study; M√©decins Sans Fronti√®res = doctors without borders Heads of household answered for all household members on past illness, thus reports could be about themselves or another person in the house	65	88	0	Male	Severe	lethargy or altered consciousness		1	0	Data extrated manually from study's excel datasheet by MHM using pivot tables in excel. Worksheet showing extraction process can be found in Extraction file in Care Seeking Review channel on Teams	MHM	Complete	0	0	1	0	1	1	1	1	Severe diarrhea subset of diarrhea, distinguished by prescence of certain symptoms	N/a	1	1	0	Not reported	Data reported only once
50	Geographic Distribution and Mortality Risk Factors during the Cholera Outbreak in a Rural Region of Haiti, 2010-2011	doi.org/10.1371/journal.pntd.0003605	Survey	Cluster	Heads of households within rural villages in Nord, Haiti	Head of household	Diarrhea: at least three watery stools within a 24-hour period Severe diarrhea: self-reported lethargy or altered consciousness during the diarrheal illness	Severe diarrhea (danger signs, dehydration, hospitalization, 1+ week)	2011-04-22	2011-05-13	During a cholera outbreak	Cholera epidemic began in 2010; 600,000 cases of cholera and 7,000 deaths reported within first two years		50_bq	Plaisance; male; 65+; severe	HTI	Haiti	Nord	Pilate	Plaisance		Rural	Villages in the districts of Plaisance and Port Margot are mainly accessible by roads, while villages in the more mountainous districts of Pilate and Borgne are more difficult to reach due to their mountainous terrain	Where did you seek care?	0	Any care	Other (describe in notes)	170	Hospital	Hospital/Clinic			13	1	Recall period from beginning of epidemic through beginning of study Heads of household answered for all household members on past illness, thus reports could be about themselves or another person in the house	65	88	0	Male	Severe	lethargy or altered consciousness		1	0	Data extrated manually from study's excel datasheet by MHM using pivot tables in excel. Worksheet showing extraction process can be found in Extraction file in Care Seeking Review channel on Teams	MHM	Complete	0	0	1	0	1	1	1	1	Severe diarrhea subset of diarrhea, distinguished by prescence of certain symptoms	N/a	1	1	0	Not reported	Data reported only once
50	Geographic Distribution and Mortality Risk Factors during the Cholera Outbreak in a Rural Region of Haiti, 2010-2011	doi.org/10.1371/journal.pntd.0003605	Survey	Cluster	Heads of households within rural villages in Nord, Haiti	Head of household	Diarrhea: at least three watery stools within a 24-hour period Severe diarrhea: self-reported lethargy or altered consciousness during the diarrheal illness	Severe diarrhea (danger signs, dehydration, hospitalization, 1+ week)	2011-04-22	2011-05-13	During a cholera outbreak	Cholera epidemic began in 2010; 600,000 cases of cholera and 7,000 deaths reported within first two years		50_bq	Plaisance; male; 65+; severe	HTI	Haiti	Nord	Pilate	Plaisance		Rural	Villages in the districts of Plaisance and Port Margot are mainly accessible by roads, while villages in the more mountainous districts of Pilate and Borgne are more difficult to reach due to their mountainous terrain	Where did you seek care?	0	Any care	Other (describe in notes)	170	Non- M√©decins Sans Fronti√®res/Cholera treatment center/cholera treatment units	Other			13	0	Recall period from beginning of epidemic through beginning of study; M√©decins Sans Fronti√®res = doctors without borders Heads of household answered for all household members on past illness, thus reports could be about themselves or another person in the house	65	88	0	Male	Severe	lethargy or altered consciousness		1	0	Data extrated manually from study's excel datasheet by MHM using pivot tables in excel. Worksheet showing extraction process can be found in Extraction file in Care Seeking Review channel on Teams	MHM	Complete	0	0	1	0	1	1	1	1	Severe diarrhea subset of diarrhea, distinguished by prescence of certain symptoms	N/a	1	1	0	Not reported	Data reported only once
50	Geographic Distribution and Mortality Risk Factors during the Cholera Outbreak in a Rural Region of Haiti, 2010-2011	doi.org/10.1371/journal.pntd.0003605	Survey	Cluster	Heads of households within rural villages in Nord, Haiti	Head of household	Diarrhea: at least three watery stools within a 24-hour period Severe diarrhea: self-reported lethargy or altered consciousness during the diarrheal illness	Severe diarrhea (danger signs, dehydration, hospitalization, 1+ week)	2011-04-22	2011-05-13	During a cholera outbreak	Cholera epidemic began in 2010; 600,000 cases of cholera and 7,000 deaths reported within first two years		50_bq	Plaisance; male; 65+; severe	HTI	Haiti	Nord	Pilate	Plaisance		Rural	Villages in the districts of Plaisance and Port Margot are mainly accessible by roads, while villages in the more mountainous districts of Pilate and Borgne are more difficult to reach due to their mountainous terrain	Where did you seek care?	0	Any care	Other (describe in notes)	170	Oral rehydration points	Health post			13	2	Recall period from beginning of epidemic through beginning of study Heads of household answered for all household members on past illness, thus reports could be about themselves or another person in the house	65	88	0	Male	Severe	lethargy or altered consciousness		1	0	Data extrated manually from study's excel datasheet by MHM using pivot tables in excel. Worksheet showing extraction process can be found in Extraction file in Care Seeking Review channel on Teams	MHM	Complete	0	0	1	0	1	1	1	1	Severe diarrhea subset of diarrhea, distinguished by prescence of certain symptoms	N/a	1	1	0	Not reported	Data reported only once
50	Geographic Distribution and Mortality Risk Factors during the Cholera Outbreak in a Rural Region of Haiti, 2010-2011	doi.org/10.1371/journal.pntd.0003605	Survey	Cluster	Heads of households within rural villages in Nord, Haiti	Head of household	Diarrhea: at least three watery stools within a 24-hour period Severe diarrhea: self-reported lethargy or altered consciousness during the diarrheal illness	Severe diarrhea (danger signs, dehydration, hospitalization, 1+ week)	2011-04-22	2011-05-13	During a cholera outbreak	Cholera epidemic began in 2010; 600,000 cases of cholera and 7,000 deaths reported within first two years		50_bq	Plaisance; male; 65+; severe	HTI	Haiti	Nord	Pilate	Plaisance		Rural	Villages in the districts of Plaisance and Port Margot are mainly accessible by roads, while villages in the more mountainous districts of Pilate and Borgne are more difficult to reach due to their mountainous terrain	Where did you seek care?	0	Any care	Other (describe in notes)	170	Doctor	Hospital/Clinic			13	0	Recall period from beginning of epidemic through beginning of study Heads of household answered for all household members on past illness, thus reports could be about themselves or another person in the house	65	88	0	Male	Severe	lethargy or altered consciousness		1	0	Data extrated manually from study's excel datasheet by MHM using pivot tables in excel. Worksheet showing extraction process can be found in Extraction file in Care Seeking Review channel on Teams	MHM	Complete	0	0	1	0	1	1	1	1	Severe diarrhea subset of diarrhea, distinguished by prescence of certain symptoms	N/a	1	1	0	Not reported	Data reported only once
50	Geographic Distribution and Mortality Risk Factors during the Cholera Outbreak in a Rural Region of Haiti, 2010-2011	doi.org/10.1371/journal.pntd.0003605	Survey	Cluster	Heads of households within rural villages in Nord, Haiti	Head of household	Diarrhea: at least three watery stools within a 24-hour period Severe diarrhea: self-reported lethargy or altered consciousness during the diarrheal illness	Severe diarrhea (danger signs, dehydration, hospitalization, 1+ week)	2011-04-22	2011-05-13	During a cholera outbreak	Cholera epidemic began in 2010; 600,000 cases of cholera and 7,000 deaths reported within first two years		50_bq	Plaisance; male; 65+; severe	HTI	Haiti	Nord	Pilate	Plaisance		Rural	Villages in the districts of Plaisance and Port Margot are mainly accessible by roads, while villages in the more mountainous districts of Pilate and Borgne are more difficult to reach due to their mountainous terrain	Where did you seek care?	0	Any care	Other (describe in notes)	170	Traditional medicine	Traditional Healer			13	0	Recall period from beginning of epidemic through beginning of study Heads of household answered for all household members on past illness, thus reports could be about themselves or another person in the house	65	88	0	Male	Severe	lethargy or altered consciousness		1	0	Data extrated manually from study's excel datasheet by MHM using pivot tables in excel. Worksheet showing extraction process can be found in Extraction file in Care Seeking Review channel on Teams	MHM	Complete	0	0	1	0	1	1	1	1	Severe diarrhea subset of diarrhea, distinguished by prescence of certain symptoms	N/a	1	1	0	Not reported	Data reported only once
50	Geographic Distribution and Mortality Risk Factors during the Cholera Outbreak in a Rural Region of Haiti, 2010-2011	doi.org/10.1371/journal.pntd.0003605	Survey	Cluster	Heads of households within rural villages in Nord, Haiti	Head of household	Diarrhea: at least three watery stools within a 24-hour period Severe diarrhea: self-reported lethargy or altered consciousness during the diarrheal illness	Severe diarrhea (danger signs, dehydration, hospitalization, 1+ week)	2011-04-22	2011-05-13	During a cholera outbreak	Cholera epidemic began in 2010; 600,000 cases of cholera and 7,000 deaths reported within first two years		50_bq	Plaisance; male; 65+; severe	HTI	Haiti	Nord	Pilate	Plaisance		Rural	Villages in the districts of Plaisance and Port Margot are mainly accessible by roads, while villages in the more mountainous districts of Pilate and Borgne are more difficult to reach due to their mountainous terrain	Where did you seek care?	0	Any care	Other (describe in notes)	170	Other	Other			13	0	Recall period from beginning of epidemic through beginning of study Heads of household answered for all household members on past illness, thus reports could be about themselves or another person in the house	65	88	0	Male	Severe	lethargy or altered consciousness		1	0	Data extrated manually from study's excel datasheet by MHM using pivot tables in excel. Worksheet showing extraction process can be found in Extraction file in Care Seeking Review channel on Teams	MHM	Complete	0	0	1	0	1	1	1	1	Severe diarrhea subset of diarrhea, distinguished by prescence of certain symptoms	N/a	1	1	0	Not reported	Data reported only once
50	Geographic Distribution and Mortality Risk Factors during the Cholera Outbreak in a Rural Region of Haiti, 2010-2011	doi.org/10.1371/journal.pntd.0003605	Survey	Cluster	Heads of households within rural villages in Nord, Haiti	Head of household	Diarrhea: at least three watery stools within a 24-hour period Severe diarrhea: self-reported lethargy or altered consciousness during the diarrheal illness	Severe diarrhea (danger signs, dehydration, hospitalization, 1+ week)	2011-04-22	2011-05-13	During a cholera outbreak	Cholera epidemic began in 2010; 600,000 cases of cholera and 7,000 deaths reported within first two years		50_br	Plaisance; female; 65+; severe	HTI	Haiti	Nord	Pilate	Plaisance		Rural	Villages in the districts of Plaisance and Port Margot are mainly accessible by roads, while villages in the more mountainous districts of Pilate and Borgne are more difficult to reach due to their mountainous terrain	Where did you seek care?	0	Any care	Other (describe in notes)	170	M√©decins Sans Fronti√®res/Cholera treatment center/cholera treatment units	Hospital/Clinic			8	5	Recall period from beginning of epidemic through beginning of study; M√©decins Sans Fronti√®res = doctors without borders Heads of household answered for all household members on past illness, thus reports could be about themselves or another person in the house	65	89	0	Female	Severe	lethargy or altered consciousness		1	0	Data extrated manually from study's excel datasheet by MHM using pivot tables in excel. Worksheet showing extraction process can be found in Extraction file in Care Seeking Review channel on Teams	MHM	Complete	0	0	1	0	1	1	1	1	Severe diarrhea subset of diarrhea, distinguished by prescence of certain symptoms	N/a	1	1	0	Not reported	Data reported only once
50	Geographic Distribution and Mortality Risk Factors during the Cholera Outbreak in a Rural Region of Haiti, 2010-2011	doi.org/10.1371/journal.pntd.0003605	Survey	Cluster	Heads of households within rural villages in Nord, Haiti	Head of household	Diarrhea: at least three watery stools within a 24-hour period Severe diarrhea: self-reported lethargy or altered consciousness during the diarrheal illness	Severe diarrhea (danger signs, dehydration, hospitalization, 1+ week)	2011-04-22	2011-05-13	During a cholera outbreak	Cholera epidemic began in 2010; 600,000 cases of cholera and 7,000 deaths reported within first two years		50_br	Plaisance; female; 65+; severe	HTI	Haiti	Nord	Pilate	Plaisance		Rural	Villages in the districts of Plaisance and Port Margot are mainly accessible by roads, while villages in the more mountainous districts of Pilate and Borgne are more difficult to reach due to their mountainous terrain	Where did you seek care?	0	Any care	Other (describe in notes)	170	Hospital	Hospital/Clinic			8	1	Recall period from beginning of epidemic through beginning of study Heads of household answered for all household members on past illness, thus reports could be about themselves or another person in the house	65	89	0	Female	Severe	lethargy or altered consciousness		1	0	Data extrated manually from study's excel datasheet by MHM using pivot tables in excel. Worksheet showing extraction process can be found in Extraction file in Care Seeking Review channel on Teams	MHM	Complete	0	0	1	0	1	1	1	1	Severe diarrhea subset of diarrhea, distinguished by prescence of certain symptoms	N/a	1	1	0	Not reported	Data reported only once
50	Geographic Distribution and Mortality Risk Factors during the Cholera Outbreak in a Rural Region of Haiti, 2010-2011	doi.org/10.1371/journal.pntd.0003605	Survey	Cluster	Heads of households within rural villages in Nord, Haiti	Head of household	Diarrhea: at least three watery stools within a 24-hour period Severe diarrhea: self-reported lethargy or altered consciousness during the diarrheal illness	Severe diarrhea (danger signs, dehydration, hospitalization, 1+ week)	2011-04-22	2011-05-13	During a cholera outbreak	Cholera epidemic began in 2010; 600,000 cases of cholera and 7,000 deaths reported within first two years		50_br	Plaisance; female; 65+; severe	HTI	Haiti	Nord	Pilate	Plaisance		Rural	Villages in the districts of Plaisance and Port Margot are mainly accessible by roads, while villages in the more mountainous districts of Pilate and Borgne are more difficult to reach due to their mountainous terrain	Where did you seek care?	0	Any care	Other (describe in notes)	170	Non- M√©decins Sans Fronti√®res/Cholera treatment center/cholera treatment units	Other			8	0	Recall period from beginning of epidemic through beginning of study; M√©decins Sans Fronti√®res = doctors without borders Heads of household answered for all household members on past illness, thus reports could be about themselves or another person in the house	65	89	0	Female	Severe	lethargy or altered consciousness		1	0	Data extrated manually from study's excel datasheet by MHM using pivot tables in excel. Worksheet showing extraction process can be found in Extraction file in Care Seeking Review channel on Teams	MHM	Complete	0	0	1	0	1	1	1	1	Severe diarrhea subset of diarrhea, distinguished by prescence of certain symptoms	N/a	1	1	0	Not reported	Data reported only once
50	Geographic Distribution and Mortality Risk Factors during the Cholera Outbreak in a Rural Region of Haiti, 2010-2011	doi.org/10.1371/journal.pntd.0003605	Survey	Cluster	Heads of households within rural villages in Nord, Haiti	Head of household	Diarrhea: at least three watery stools within a 24-hour period Severe diarrhea: self-reported lethargy or altered consciousness during the diarrheal illness	Severe diarrhea (danger signs, dehydration, hospitalization, 1+ week)	2011-04-22	2011-05-13	During a cholera outbreak	Cholera epidemic began in 2010; 600,000 cases of cholera and 7,000 deaths reported within first two years		50_br	Plaisance; female; 65+; severe	HTI	Haiti	Nord	Pilate	Plaisance		Rural	Villages in the districts of Plaisance and Port Margot are mainly accessible by roads, while villages in the more mountainous districts of Pilate and Borgne are more difficult to reach due to their mountainous terrain	Where did you seek care?	0	Any care	Other (describe in notes)	170	Oral rehydration points	Health post			8	2	Recall period from beginning of epidemic through beginning of study Heads of household answered for all household members on past illness, thus reports could be about themselves or another person in the house	65	89	0	Female	Severe	lethargy or altered consciousness		1	0	Data extrated manually from study's excel datasheet by MHM using pivot tables in excel. Worksheet showing extraction process can be found in Extraction file in Care Seeking Review channel on Teams	MHM	Complete	0	0	1	0	1	1	1	1	Severe diarrhea subset of diarrhea, distinguished by prescence of certain symptoms	N/a	1	1	0	Not reported	Data reported only once
50	Geographic Distribution and Mortality Risk Factors during the Cholera Outbreak in a Rural Region of Haiti, 2010-2011	doi.org/10.1371/journal.pntd.0003605	Survey	Cluster	Heads of households within rural villages in Nord, Haiti	Head of household	Diarrhea: at least three watery stools within a 24-hour period Severe diarrhea: self-reported lethargy or altered consciousness during the diarrheal illness	Severe diarrhea (danger signs, dehydration, hospitalization, 1+ week)	2011-04-22	2011-05-13	During a cholera outbreak	Cholera epidemic began in 2010; 600,000 cases of cholera and 7,000 deaths reported within first two years		50_br	Plaisance; female; 65+; severe	HTI	Haiti	Nord	Pilate	Plaisance		Rural	Villages in the districts of Plaisance and Port Margot are mainly accessible by roads, while villages in the more mountainous districts of Pilate and Borgne are more difficult to reach due to their mountainous terrain	Where did you seek care?	0	Any care	Other (describe in notes)	170	Doctor	Hospital/Clinic			8	0	Recall period from beginning of epidemic through beginning of study Heads of household answered for all household members on past illness, thus reports could be about themselves or another person in the house	65	89	0	Female	Severe	lethargy or altered consciousness		1	0	Data extrated manually from study's excel datasheet by MHM using pivot tables in excel. Worksheet showing extraction process can be found in Extraction file in Care Seeking Review channel on Teams	MHM	Complete	0	0	1	0	1	1	1	1	Severe diarrhea subset of diarrhea, distinguished by prescence of certain symptoms	N/a	1	1	0	Not reported	Data reported only once
50	Geographic Distribution and Mortality Risk Factors during the Cholera Outbreak in a Rural Region of Haiti, 2010-2011	doi.org/10.1371/journal.pntd.0003605	Survey	Cluster	Heads of households within rural villages in Nord, Haiti	Head of household	Diarrhea: at least three watery stools within a 24-hour period Severe diarrhea: self-reported lethargy or altered consciousness during the diarrheal illness	Severe diarrhea (danger signs, dehydration, hospitalization, 1+ week)	2011-04-22	2011-05-13	During a cholera outbreak	Cholera epidemic began in 2010; 600,000 cases of cholera and 7,000 deaths reported within first two years		50_br	Plaisance; female; 65+; severe	HTI	Haiti	Nord	Pilate	Plaisance		Rural	Villages in the districts of Plaisance and Port Margot are mainly accessible by roads, while villages in the more mountainous districts of Pilate and Borgne are more difficult to reach due to their mountainous terrain	Where did you seek care?	0	Any care	Other (describe in notes)	170	Traditional medicine	Traditional Healer			8	0	Recall period from beginning of epidemic through beginning of study Heads of household answered for all household members on past illness, thus reports could be about themselves or another person in the house	65	89	0	Female	Severe	lethargy or altered consciousness		1	0	Data extrated manually from study's excel datasheet by MHM using pivot tables in excel. Worksheet showing extraction process can be found in Extraction file in Care Seeking Review channel on Teams	MHM	Complete	0	0	1	0	1	1	1	1	Severe diarrhea subset of diarrhea, distinguished by prescence of certain symptoms	N/a	1	1	0	Not reported	Data reported only once
50	Geographic Distribution and Mortality Risk Factors during the Cholera Outbreak in a Rural Region of Haiti, 2010-2011	doi.org/10.1371/journal.pntd.0003605	Survey	Cluster	Heads of households within rural villages in Nord, Haiti	Head of household	Diarrhea: at least three watery stools within a 24-hour period Severe diarrhea: self-reported lethargy or altered consciousness during the diarrheal illness	Severe diarrhea (danger signs, dehydration, hospitalization, 1+ week)	2011-04-22	2011-05-13	During a cholera outbreak	Cholera epidemic began in 2010; 600,000 cases of cholera and 7,000 deaths reported within first two years		50_br	Plaisance; female; 65+; severe	HTI	Haiti	Nord	Pilate	Plaisance		Rural	Villages in the districts of Plaisance and Port Margot are mainly accessible by roads, while villages in the more mountainous districts of Pilate and Borgne are more difficult to reach due to their mountainous terrain	Where did you seek care?	0	Any care	Other (describe in notes)	170	Other	Other			8	0	Recall period from beginning of epidemic through beginning of study Heads of household answered for all household members on past illness, thus reports could be about themselves or another person in the house	65	89	0	Female	Severe	lethargy or altered consciousness		1	0	Data extrated manually from study's excel datasheet by MHM using pivot tables in excel. Worksheet showing extraction process can be found in Extraction file in Care Seeking Review channel on Teams	MHM	Complete	0	0	1	0	1	1	1	1	Severe diarrhea subset of diarrhea, distinguished by prescence of certain symptoms	N/a	1	1	0	Not reported	Data reported only once
50	Geographic Distribution and Mortality Risk Factors during the Cholera Outbreak in a Rural Region of Haiti, 2010-2011	doi.org/10.1371/journal.pntd.0003605	Survey	Cluster	Heads of households within rural villages in Nord, Haiti	Head of household	Diarrhea: at least three watery stools within a 24-hour period Severe diarrhea: self-reported lethargy or altered consciousness during the diarrheal illness	Severe diarrhea (danger signs, dehydration, hospitalization, 1+ week)	2011-04-22	2011-05-13	During a cholera outbreak	Cholera epidemic began in 2010; 600,000 cases of cholera and 7,000 deaths reported within first two years		50_bs	Port-Margot; male; 0-4; severe	HTI	Haiti	Nord	Borgne	Port-Margot		Rural	Villages in the districts of Plaisance and Port Margot are mainly accessible by roads, while villages in the more mountainous districts of Pilate and Borgne are more difficult to reach due to their mountainous terrain	Where did you seek care?	0	Any care	Child	170	M√©decins Sans Fronti√®res/Cholera treatment center/cholera treatment units	Hospital/Clinic			6	4	Recall period from beginning of epidemic through beginning of study; M√©decins Sans Fronti√®res = doctors without borders	0	4	1	Male	Severe	lethargy or altered consciousness		1	0	Data extrated manually from study's excel datasheet by MHM using pivot tables in excel. Worksheet showing extraction process can be found in Extraction file in Care Seeking Review channel on Teams	MHM	Complete	0	0	1	0	1	1	1	1	Severe diarrhea subset of diarrhea, distinguished by prescence of certain symptoms	N/a	1	1	0	Not reported	Data reported only once
50	Geographic Distribution and Mortality Risk Factors during the Cholera Outbreak in a Rural Region of Haiti, 2010-2011	doi.org/10.1371/journal.pntd.0003605	Survey	Cluster	Heads of households within rural villages in Nord, Haiti	Head of household	Diarrhea: at least three watery stools within a 24-hour period Severe diarrhea: self-reported lethargy or altered consciousness during the diarrheal illness	Severe diarrhea (danger signs, dehydration, hospitalization, 1+ week)	2011-04-22	2011-05-13	During a cholera outbreak	Cholera epidemic began in 2010; 600,000 cases of cholera and 7,000 deaths reported within first two years		50_bs	Port-Margot; male; 0-4; severe	HTI	Haiti	Nord	Borgne	Port-Margot		Rural	Villages in the districts of Plaisance and Port Margot are mainly accessible by roads, while villages in the more mountainous districts of Pilate and Borgne are more difficult to reach due to their mountainous terrain	Where did you seek care?	0	Any care	Child	170	Hospital	Hospital/Clinic			6	0	Recall period from beginning of epidemic through beginning of study	0	4	1	Male	Severe	lethargy or altered consciousness		1	0	Data extrated manually from study's excel datasheet by MHM using pivot tables in excel. Worksheet showing extraction process can be found in Extraction file in Care Seeking Review channel on Teams	MHM	Complete	0	0	1	0	1	1	1	1	Severe diarrhea subset of diarrhea, distinguished by prescence of certain symptoms	N/a	1	1	0	Not reported	Data reported only once
50	Geographic Distribution and Mortality Risk Factors during the Cholera Outbreak in a Rural Region of Haiti, 2010-2011	doi.org/10.1371/journal.pntd.0003605	Survey	Cluster	Heads of households within rural villages in Nord, Haiti	Head of household	Diarrhea: at least three watery stools within a 24-hour period Severe diarrhea: self-reported lethargy or altered consciousness during the diarrheal illness	Severe diarrhea (danger signs, dehydration, hospitalization, 1+ week)	2011-04-22	2011-05-13	During a cholera outbreak	Cholera epidemic began in 2010; 600,000 cases of cholera and 7,000 deaths reported within first two years		50_bs	Port-Margot; male; 0-4; severe	HTI	Haiti	Nord	Borgne	Port-Margot		Rural	Villages in the districts of Plaisance and Port Margot are mainly accessible by roads, while villages in the more mountainous districts of Pilate and Borgne are more difficult to reach due to their mountainous terrain	Where did you seek care?	0	Any care	Child	170	Non- M√©decins Sans Fronti√®res/Cholera treatment center/cholera treatment units	Other			6	0	Recall period from beginning of epidemic through beginning of study; M√©decins Sans Fronti√®res = doctors without borders	0	4	1	Male	Severe	lethargy or altered consciousness		1	0	Data extrated manually from study's excel datasheet by MHM using pivot tables in excel. Worksheet showing extraction process can be found in Extraction file in Care Seeking Review channel on Teams	MHM	Complete	0	0	1	0	1	1	1	1	Severe diarrhea subset of diarrhea, distinguished by prescence of certain symptoms	N/a	1	1	0	Not reported	Data reported only once
50	Geographic Distribution and Mortality Risk Factors during the Cholera Outbreak in a Rural Region of Haiti, 2010-2011	doi.org/10.1371/journal.pntd.0003605	Survey	Cluster	Heads of households within rural villages in Nord, Haiti	Head of household	Diarrhea: at least three watery stools within a 24-hour period Severe diarrhea: self-reported lethargy or altered consciousness during the diarrheal illness	Severe diarrhea (danger signs, dehydration, hospitalization, 1+ week)	2011-04-22	2011-05-13	During a cholera outbreak	Cholera epidemic began in 2010; 600,000 cases of cholera and 7,000 deaths reported within first two years		50_bs	Port-Margot; male; 0-4; severe	HTI	Haiti	Nord	Borgne	Port-Margot		Rural	Villages in the districts of Plaisance and Port Margot are mainly accessible by roads, while villages in the more mountainous districts of Pilate and Borgne are more difficult to reach due to their mountainous terrain	Where did you seek care?	0	Any care	Child	170	Oral rehydration points	Health post			6	2	Recall period from beginning of epidemic through beginning of study	0	4	1	Male	Severe	lethargy or altered consciousness		1	0	Data extrated manually from study's excel datasheet by MHM using pivot tables in excel. Worksheet showing extraction process can be found in Extraction file in Care Seeking Review channel on Teams	MHM	Complete	0	0	1	0	1	1	1	1	Severe diarrhea subset of diarrhea, distinguished by prescence of certain symptoms	N/a	1	1	0	Not reported	Data reported only once
50	Geographic Distribution and Mortality Risk Factors during the Cholera Outbreak in a Rural Region of Haiti, 2010-2011	doi.org/10.1371/journal.pntd.0003605	Survey	Cluster	Heads of households within rural villages in Nord, Haiti	Head of household	Diarrhea: at least three watery stools within a 24-hour period Severe diarrhea: self-reported lethargy or altered consciousness during the diarrheal illness	Severe diarrhea (danger signs, dehydration, hospitalization, 1+ week)	2011-04-22	2011-05-13	During a cholera outbreak	Cholera epidemic began in 2010; 600,000 cases of cholera and 7,000 deaths reported within first two years		50_bs	Port-Margot; male; 0-4; severe	HTI	Haiti	Nord	Borgne	Port-Margot		Rural	Villages in the districts of Plaisance and Port Margot are mainly accessible by roads, while villages in the more mountainous districts of Pilate and Borgne are more difficult to reach due to their mountainous terrain	Where did you seek care?	0	Any care	Child	170	Doctor	Hospital/Clinic			6	0	Recall period from beginning of epidemic through beginning of study	0	4	1	Male	Severe	lethargy or altered consciousness		1	0	Data extrated manually from study's excel datasheet by MHM using pivot tables in excel. Worksheet showing extraction process can be found in Extraction file in Care Seeking Review channel on Teams	MHM	Complete	0	0	1	0	1	1	1	1	Severe diarrhea subset of diarrhea, distinguished by prescence of certain symptoms	N/a	1	1	0	Not reported	Data reported only once
50	Geographic Distribution and Mortality Risk Factors during the Cholera Outbreak in a Rural Region of Haiti, 2010-2011	doi.org/10.1371/journal.pntd.0003605	Survey	Cluster	Heads of households within rural villages in Nord, Haiti	Head of household	Diarrhea: at least three watery stools within a 24-hour period Severe diarrhea: self-reported lethargy or altered consciousness during the diarrheal illness	Severe diarrhea (danger signs, dehydration, hospitalization, 1+ week)	2011-04-22	2011-05-13	During a cholera outbreak	Cholera epidemic began in 2010; 600,000 cases of cholera and 7,000 deaths reported within first two years		50_bs	Port-Margot; male; 0-4; severe	HTI	Haiti	Nord	Borgne	Port-Margot		Rural	Villages in the districts of Plaisance and Port Margot are mainly accessible by roads, while villages in the more mountainous districts of Pilate and Borgne are more difficult to reach due to their mountainous terrain	Where did you seek care?	0	Any care	Child	170	Traditional medicine	Traditional Healer			6	0	Recall period from beginning of epidemic through beginning of study	0	4	1	Male	Severe	lethargy or altered consciousness		1	0	Data extrated manually from study's excel datasheet by MHM using pivot tables in excel. Worksheet showing extraction process can be found in Extraction file in Care Seeking Review channel on Teams	MHM	Complete	0	0	1	0	1	1	1	1	Severe diarrhea subset of diarrhea, distinguished by prescence of certain symptoms	N/a	1	1	0	Not reported	Data reported only once
50	Geographic Distribution and Mortality Risk Factors during the Cholera Outbreak in a Rural Region of Haiti, 2010-2011	doi.org/10.1371/journal.pntd.0003605	Survey	Cluster	Heads of households within rural villages in Nord, Haiti	Head of household	Diarrhea: at least three watery stools within a 24-hour period Severe diarrhea: self-reported lethargy or altered consciousness during the diarrheal illness	Severe diarrhea (danger signs, dehydration, hospitalization, 1+ week)	2011-04-22	2011-05-13	During a cholera outbreak	Cholera epidemic began in 2010; 600,000 cases of cholera and 7,000 deaths reported within first two years		50_bs	Port-Margot; male; 0-4; severe	HTI	Haiti	Nord	Borgne	Port-Margot		Rural	Villages in the districts of Plaisance and Port Margot are mainly accessible by roads, while villages in the more mountainous districts of Pilate and Borgne are more difficult to reach due to their mountainous terrain	Where did you seek care?	0	Any care	Child	170	Other	Other			6	0	Recall period from beginning of epidemic through beginning of study	0	4	1	Male	Severe	lethargy or altered consciousness		1	0	Data extrated manually from study's excel datasheet by MHM using pivot tables in excel. Worksheet showing extraction process can be found in Extraction file in Care Seeking Review channel on Teams	MHM	Complete	0	0	1	0	1	1	1	1	Severe diarrhea subset of diarrhea, distinguished by prescence of certain symptoms	N/a	1	1	0	Not reported	Data reported only once
50	Geographic Distribution and Mortality Risk Factors during the Cholera Outbreak in a Rural Region of Haiti, 2010-2011	doi.org/10.1371/journal.pntd.0003605	Survey	Cluster	Heads of households within rural villages in Nord, Haiti	Head of household	Diarrhea: at least three watery stools within a 24-hour period Severe diarrhea: self-reported lethargy or altered consciousness during the diarrheal illness	Severe diarrhea (danger signs, dehydration, hospitalization, 1+ week)	2011-04-22	2011-05-13	During a cholera outbreak	Cholera epidemic began in 2010; 600,000 cases of cholera and 7,000 deaths reported within first two years		50_bt	Port-Margot; female; 0-4; severe	HTI	Haiti	Nord	Borgne	Port-Margot		Rural	Villages in the districts of Plaisance and Port Margot are mainly accessible by roads, while villages in the more mountainous districts of Pilate and Borgne are more difficult to reach due to their mountainous terrain	Where did you seek care?	0	Any care	Child	170	M√©decins Sans Fronti√®res/Cholera treatment center/cholera treatment units	Hospital/Clinic			9	3	Recall period from beginning of epidemic through beginning of study; M√©decins Sans Fronti√®res = doctors without borders	0	4	1	Female	Severe	lethargy or altered consciousness		1	0	Data extrated manually from study's excel datasheet by MHM using pivot tables in excel. Worksheet showing extraction process can be found in Extraction file in Care Seeking Review channel on Teams	MHM	Complete	0	0	1	0	1	1	1	1	Severe diarrhea subset of diarrhea, distinguished by prescence of certain symptoms	N/a	1	1	0	Not reported	Data reported only once
50	Geographic Distribution and Mortality Risk Factors during the Cholera Outbreak in a Rural Region of Haiti, 2010-2011	doi.org/10.1371/journal.pntd.0003605	Survey	Cluster	Heads of households within rural villages in Nord, Haiti	Head of household	Diarrhea: at least three watery stools within a 24-hour period Severe diarrhea: self-reported lethargy or altered consciousness during the diarrheal illness	Severe diarrhea (danger signs, dehydration, hospitalization, 1+ week)	2011-04-22	2011-05-13	During a cholera outbreak	Cholera epidemic began in 2010; 600,000 cases of cholera and 7,000 deaths reported within first two years		50_bt	Port-Margot; female; 0-4; severe	HTI	Haiti	Nord	Borgne	Port-Margot		Rural	Villages in the districts of Plaisance and Port Margot are mainly accessible by roads, while villages in the more mountainous districts of Pilate and Borgne are more difficult to reach due to their mountainous terrain	Where did you seek care?	0	Any care	Child	170	Hospital	Hospital/Clinic			9	0	Recall period from beginning of epidemic through beginning of study	0	4	1	Female	Severe	lethargy or altered consciousness		1	0	Data extrated manually from study's excel datasheet by MHM using pivot tables in excel. Worksheet showing extraction process can be found in Extraction file in Care Seeking Review channel on Teams	MHM	Complete	0	0	1	0	1	1	1	1	Severe diarrhea subset of diarrhea, distinguished by prescence of certain symptoms	N/a	1	1	0	Not reported	Data reported only once
50	Geographic Distribution and Mortality Risk Factors during the Cholera Outbreak in a Rural Region of Haiti, 2010-2011	doi.org/10.1371/journal.pntd.0003605	Survey	Cluster	Heads of households within rural villages in Nord, Haiti	Head of household	Diarrhea: at least three watery stools within a 24-hour period Severe diarrhea: self-reported lethargy or altered consciousness during the diarrheal illness	Severe diarrhea (danger signs, dehydration, hospitalization, 1+ week)	2011-04-22	2011-05-13	During a cholera outbreak	Cholera epidemic began in 2010; 600,000 cases of cholera and 7,000 deaths reported within first two years		50_bt	Port-Margot; female; 0-4; severe	HTI	Haiti	Nord	Borgne	Port-Margot		Rural	Villages in the districts of Plaisance and Port Margot are mainly accessible by roads, while villages in the more mountainous districts of Pilate and Borgne are more difficult to reach due to their mountainous terrain	Where did you seek care?	0	Any care	Child	170	Non- M√©decins Sans Fronti√®res/Cholera treatment center/cholera treatment units	Other			9	0	Recall period from beginning of epidemic through beginning of study; M√©decins Sans Fronti√®res = doctors without borders	0	4	1	Female	Severe	lethargy or altered consciousness		1	0	Data extrated manually from study's excel datasheet by MHM using pivot tables in excel. Worksheet showing extraction process can be found in Extraction file in Care Seeking Review channel on Teams	MHM	Complete	0	0	1	0	1	1	1	1	Severe diarrhea subset of diarrhea, distinguished by prescence of certain symptoms	N/a	1	1	0	Not reported	Data reported only once
50	Geographic Distribution and Mortality Risk Factors during the Cholera Outbreak in a Rural Region of Haiti, 2010-2011	doi.org/10.1371/journal.pntd.0003605	Survey	Cluster	Heads of households within rural villages in Nord, Haiti	Head of household	Diarrhea: at least three watery stools within a 24-hour period Severe diarrhea: self-reported lethargy or altered consciousness during the diarrheal illness	Severe diarrhea (danger signs, dehydration, hospitalization, 1+ week)	2011-04-22	2011-05-13	During a cholera outbreak	Cholera epidemic began in 2010; 600,000 cases of cholera and 7,000 deaths reported within first two years		50_bt	Port-Margot; female; 0-4; severe	HTI	Haiti	Nord	Borgne	Port-Margot		Rural	Villages in the districts of Plaisance and Port Margot are mainly accessible by roads, while villages in the more mountainous districts of Pilate and Borgne are more difficult to reach due to their mountainous terrain	Where did you seek care?	0	Any care	Child	170	Oral rehydration points	Health post			9	2	Recall period from beginning of epidemic through beginning of study	0	4	1	Female	Severe	lethargy or altered consciousness		1	0	Data extrated manually from study's excel datasheet by MHM using pivot tables in excel. Worksheet showing extraction process can be found in Extraction file in Care Seeking Review channel on Teams	MHM	Complete	0	0	1	0	1	1	1	1	Severe diarrhea subset of diarrhea, distinguished by prescence of certain symptoms	N/a	1	1	0	Not reported	Data reported only once
50	Geographic Distribution and Mortality Risk Factors during the Cholera Outbreak in a Rural Region of Haiti, 2010-2011	doi.org/10.1371/journal.pntd.0003605	Survey	Cluster	Heads of households within rural villages in Nord, Haiti	Head of household	Diarrhea: at least three watery stools within a 24-hour period Severe diarrhea: self-reported lethargy or altered consciousness during the diarrheal illness	Severe diarrhea (danger signs, dehydration, hospitalization, 1+ week)	2011-04-22	2011-05-13	During a cholera outbreak	Cholera epidemic began in 2010; 600,000 cases of cholera and 7,000 deaths reported within first two years		50_bt	Port-Margot; female; 0-4; severe	HTI	Haiti	Nord	Borgne	Port-Margot		Rural	Villages in the districts of Plaisance and Port Margot are mainly accessible by roads, while villages in the more mountainous districts of Pilate and Borgne are more difficult to reach due to their mountainous terrain	Where did you seek care?	0	Any care	Child	170	Doctor	Hospital/Clinic			9	0	Recall period from beginning of epidemic through beginning of study	0	4	1	Female	Severe	lethargy or altered consciousness		1	0	Data extrated manually from study's excel datasheet by MHM using pivot tables in excel. Worksheet showing extraction process can be found in Extraction file in Care Seeking Review channel on Teams	MHM	Complete	0	0	1	0	1	1	1	1	Severe diarrhea subset of diarrhea, distinguished by prescence of certain symptoms	N/a	1	1	0	Not reported	Data reported only once
50	Geographic Distribution and Mortality Risk Factors during the Cholera Outbreak in a Rural Region of Haiti, 2010-2011	doi.org/10.1371/journal.pntd.0003605	Survey	Cluster	Heads of households within rural villages in Nord, Haiti	Head of household	Diarrhea: at least three watery stools within a 24-hour period Severe diarrhea: self-reported lethargy or altered consciousness during the diarrheal illness	Severe diarrhea (danger signs, dehydration, hospitalization, 1+ week)	2011-04-22	2011-05-13	During a cholera outbreak	Cholera epidemic began in 2010; 600,000 cases of cholera and 7,000 deaths reported within first two years		50_bt	Port-Margot; female; 0-4; severe	HTI	Haiti	Nord	Borgne	Port-Margot		Rural	Villages in the districts of Plaisance and Port Margot are mainly accessible by roads, while villages in the more mountainous districts of Pilate and Borgne are more difficult to reach due to their mountainous terrain	Where did you seek care?	0	Any care	Child	170	Traditional medicine	Traditional Healer			9	0	Recall period from beginning of epidemic through beginning of study	0	4	1	Female	Severe	lethargy or altered consciousness		1	0	Data extrated manually from study's excel datasheet by MHM using pivot tables in excel. Worksheet showing extraction process can be found in Extraction file in Care Seeking Review channel on Teams	MHM	Complete	0	0	1	0	1	1	1	1	Severe diarrhea subset of diarrhea, distinguished by prescence of certain symptoms	N/a	1	1	0	Not reported	Data reported only once
50	Geographic Distribution and Mortality Risk Factors during the Cholera Outbreak in a Rural Region of Haiti, 2010-2011	doi.org/10.1371/journal.pntd.0003605	Survey	Cluster	Heads of households within rural villages in Nord, Haiti	Head of household	Diarrhea: at least three watery stools within a 24-hour period Severe diarrhea: self-reported lethargy or altered consciousness during the diarrheal illness	Severe diarrhea (danger signs, dehydration, hospitalization, 1+ week)	2011-04-22	2011-05-13	During a cholera outbreak	Cholera epidemic began in 2010; 600,000 cases of cholera and 7,000 deaths reported within first two years		50_bt	Port-Margot; female; 0-4; severe	HTI	Haiti	Nord	Borgne	Port-Margot		Rural	Villages in the districts of Plaisance and Port Margot are mainly accessible by roads, while villages in the more mountainous districts of Pilate and Borgne are more difficult to reach due to their mountainous terrain	Where did you seek care?	0	Any care	Child	170	Other	Other			9	0	Recall period from beginning of epidemic through beginning of study	0	4	1	Female	Severe	lethargy or altered consciousness		1	0	Data extrated manually from study's excel datasheet by MHM using pivot tables in excel. Worksheet showing extraction process can be found in Extraction file in Care Seeking Review channel on Teams	MHM	Complete	0	0	1	0	1	1	1	1	Severe diarrhea subset of diarrhea, distinguished by prescence of certain symptoms	N/a	1	1	0	Not reported	Data reported only once
50	Geographic Distribution and Mortality Risk Factors during the Cholera Outbreak in a Rural Region of Haiti, 2010-2011	doi.org/10.1371/journal.pntd.0003605	Survey	Cluster	Heads of households within rural villages in Nord, Haiti	Head of household	Diarrhea: at least three watery stools within a 24-hour period Severe diarrhea: self-reported lethargy or altered consciousness during the diarrheal illness	Severe diarrhea (danger signs, dehydration, hospitalization, 1+ week)	2011-04-22	2011-05-13	During a cholera outbreak	Cholera epidemic began in 2010; 600,000 cases of cholera and 7,000 deaths reported within first two years		50_bu	Port-Margot; male; 5-17; severe	HTI	Haiti	Nord	Borgne	Port-Margot		Rural	Villages in the districts of Plaisance and Port Margot are mainly accessible by roads, while villages in the more mountainous districts of Pilate and Borgne are more difficult to reach due to their mountainous terrain	Where did you seek care?	0	Any care	Other (describe in notes)	170	M√©decins Sans Fronti√®res/Cholera treatment center/cholera treatment units	Hospital/Clinic			12	6	Recall period from beginning of epidemic through beginning of study; M√©decins Sans Fronti√®res = doctors without borders Heads of household answered for all household members on past illness, thus reports could be about themselves or another person in the house	5	17	0	Male	Severe	lethargy or altered consciousness		1	0	Data extrated manually from study's excel datasheet by MHM using pivot tables in excel. Worksheet showing extraction process can be found in Extraction file in Care Seeking Review channel on Teams	MHM	Complete	0	0	1	0	1	1	1	1	Severe diarrhea subset of diarrhea, distinguished by prescence of certain symptoms	N/a	1	1	0	Not reported	Data reported only once
50	Geographic Distribution and Mortality Risk Factors during the Cholera Outbreak in a Rural Region of Haiti, 2010-2011	doi.org/10.1371/journal.pntd.0003605	Survey	Cluster	Heads of households within rural villages in Nord, Haiti	Head of household	Diarrhea: at least three watery stools within a 24-hour period Severe diarrhea: self-reported lethargy or altered consciousness during the diarrheal illness	Severe diarrhea (danger signs, dehydration, hospitalization, 1+ week)	2011-04-22	2011-05-13	During a cholera outbreak	Cholera epidemic began in 2010; 600,000 cases of cholera and 7,000 deaths reported within first two years		50_bu	Port-Margot; male; 5-17; severe	HTI	Haiti	Nord	Borgne	Port-Margot		Rural	Villages in the districts of Plaisance and Port Margot are mainly accessible by roads, while villages in the more mountainous districts of Pilate and Borgne are more difficult to reach due to their mountainous terrain	Where did you seek care?	0	Any care	Other (describe in notes)	170	Hospital	Hospital/Clinic			12	0	Recall period from beginning of epidemic through beginning of study Heads of household answered for all household members on past illness, thus reports could be about themselves or another person in the house	5	17	0	Male	Severe	lethargy or altered consciousness		1	0	Data extrated manually from study's excel datasheet by MHM using pivot tables in excel. Worksheet showing extraction process can be found in Extraction file in Care Seeking Review channel on Teams	MHM	Complete	0	0	1	0	1	1	1	1	Severe diarrhea subset of diarrhea, distinguished by prescence of certain symptoms	N/a	1	1	0	Not reported	Data reported only once
50	Geographic Distribution and Mortality Risk Factors during the Cholera Outbreak in a Rural Region of Haiti, 2010-2011	doi.org/10.1371/journal.pntd.0003605	Survey	Cluster	Heads of households within rural villages in Nord, Haiti	Head of household	Diarrhea: at least three watery stools within a 24-hour period Severe diarrhea: self-reported lethargy or altered consciousness during the diarrheal illness	Severe diarrhea (danger signs, dehydration, hospitalization, 1+ week)	2011-04-22	2011-05-13	During a cholera outbreak	Cholera epidemic began in 2010; 600,000 cases of cholera and 7,000 deaths reported within first two years		50_bu	Port-Margot; male; 5-17; severe	HTI	Haiti	Nord	Borgne	Port-Margot		Rural	Villages in the districts of Plaisance and Port Margot are mainly accessible by roads, while villages in the more mountainous districts of Pilate and Borgne are more difficult to reach due to their mountainous terrain	Where did you seek care?	0	Any care	Other (describe in notes)	170	Non- M√©decins Sans Fronti√®res/Cholera treatment center/cholera treatment units	Other			12	0	Recall period from beginning of epidemic through beginning of study; M√©decins Sans Fronti√®res = doctors without borders Heads of household answered for all household members on past illness, thus reports could be about themselves or another person in the house	5	17	0	Male	Severe	lethargy or altered consciousness		1	0	Data extrated manually from study's excel datasheet by MHM using pivot tables in excel. Worksheet showing extraction process can be found in Extraction file in Care Seeking Review channel on Teams	MHM	Complete	0	0	1	0	1	1	1	1	Severe diarrhea subset of diarrhea, distinguished by prescence of certain symptoms	N/a	1	1	0	Not reported	Data reported only once
50	Geographic Distribution and Mortality Risk Factors during the Cholera Outbreak in a Rural Region of Haiti, 2010-2011	doi.org/10.1371/journal.pntd.0003605	Survey	Cluster	Heads of households within rural villages in Nord, Haiti	Head of household	Diarrhea: at least three watery stools within a 24-hour period Severe diarrhea: self-reported lethargy or altered consciousness during the diarrheal illness	Severe diarrhea (danger signs, dehydration, hospitalization, 1+ week)	2011-04-22	2011-05-13	During a cholera outbreak	Cholera epidemic began in 2010; 600,000 cases of cholera and 7,000 deaths reported within first two years		50_bu	Port-Margot; male; 5-17; severe	HTI	Haiti	Nord	Borgne	Port-Margot		Rural	Villages in the districts of Plaisance and Port Margot are mainly accessible by roads, while villages in the more mountainous districts of Pilate and Borgne are more difficult to reach due to their mountainous terrain	Where did you seek care?	0	Any care	Other (describe in notes)	170	Oral rehydration points	Health post			12	6	Recall period from beginning of epidemic through beginning of study Heads of household answered for all household members on past illness, thus reports could be about themselves or another person in the house	5	17	0	Male	Severe	lethargy or altered consciousness		1	0	Data extrated manually from study's excel datasheet by MHM using pivot tables in excel. Worksheet showing extraction process can be found in Extraction file in Care Seeking Review channel on Teams	MHM	Complete	0	0	1	0	1	1	1	1	Severe diarrhea subset of diarrhea, distinguished by prescence of certain symptoms	N/a	1	1	0	Not reported	Data reported only once
50	Geographic Distribution and Mortality Risk Factors during the Cholera Outbreak in a Rural Region of Haiti, 2010-2011	doi.org/10.1371/journal.pntd.0003605	Survey	Cluster	Heads of households within rural villages in Nord, Haiti	Head of household	Diarrhea: at least three watery stools within a 24-hour period Severe diarrhea: self-reported lethargy or altered consciousness during the diarrheal illness	Severe diarrhea (danger signs, dehydration, hospitalization, 1+ week)	2011-04-22	2011-05-13	During a cholera outbreak	Cholera epidemic began in 2010; 600,000 cases of cholera and 7,000 deaths reported within first two years		50_bu	Port-Margot; male; 5-17; severe	HTI	Haiti	Nord	Borgne	Port-Margot		Rural	Villages in the districts of Plaisance and Port Margot are mainly accessible by roads, while villages in the more mountainous districts of Pilate and Borgne are more difficult to reach due to their mountainous terrain	Where did you seek care?	0	Any care	Other (describe in notes)	170	Doctor	Hospital/Clinic			12	0	Recall period from beginning of epidemic through beginning of study Heads of household answered for all household members on past illness, thus reports could be about themselves or another person in the house	5	17	0	Male	Severe	lethargy or altered consciousness		1	0	Data extrated manually from study's excel datasheet by MHM using pivot tables in excel. Worksheet showing extraction process can be found in Extraction file in Care Seeking Review channel on Teams	MHM	Complete	0	0	1	0	1	1	1	1	Severe diarrhea subset of diarrhea, distinguished by prescence of certain symptoms	N/a	1	1	0	Not reported	Data reported only once
50	Geographic Distribution and Mortality Risk Factors during the Cholera Outbreak in a Rural Region of Haiti, 2010-2011	doi.org/10.1371/journal.pntd.0003605	Survey	Cluster	Heads of households within rural villages in Nord, Haiti	Head of household	Diarrhea: at least three watery stools within a 24-hour period Severe diarrhea: self-reported lethargy or altered consciousness during the diarrheal illness	Severe diarrhea (danger signs, dehydration, hospitalization, 1+ week)	2011-04-22	2011-05-13	During a cholera outbreak	Cholera epidemic began in 2010; 600,000 cases of cholera and 7,000 deaths reported within first two years		50_bu	Port-Margot; male; 5-17; severe	HTI	Haiti	Nord	Borgne	Port-Margot		Rural	Villages in the districts of Plaisance and Port Margot are mainly accessible by roads, while villages in the more mountainous districts of Pilate and Borgne are more difficult to reach due to their mountainous terrain	Where did you seek care?	0	Any care	Other (describe in notes)	170	Traditional medicine	Traditional Healer			12	0	Recall period from beginning of epidemic through beginning of study Heads of household answered for all household members on past illness, thus reports could be about themselves or another person in the house	5	17	0	Male	Severe	lethargy or altered consciousness		1	0	Data extrated manually from study's excel datasheet by MHM using pivot tables in excel. Worksheet showing extraction process can be found in Extraction file in Care Seeking Review channel on Teams	MHM	Complete	0	0	1	0	1	1	1	1	Severe diarrhea subset of diarrhea, distinguished by prescence of certain symptoms	N/a	1	1	0	Not reported	Data reported only once
50	Geographic Distribution and Mortality Risk Factors during the Cholera Outbreak in a Rural Region of Haiti, 2010-2011	doi.org/10.1371/journal.pntd.0003605	Survey	Cluster	Heads of households within rural villages in Nord, Haiti	Head of household	Diarrhea: at least three watery stools within a 24-hour period Severe diarrhea: self-reported lethargy or altered consciousness during the diarrheal illness	Severe diarrhea (danger signs, dehydration, hospitalization, 1+ week)	2011-04-22	2011-05-13	During a cholera outbreak	Cholera epidemic began in 2010; 600,000 cases of cholera and 7,000 deaths reported within first two years		50_bu	Port-Margot; male; 5-17; severe	HTI	Haiti	Nord	Borgne	Port-Margot		Rural	Villages in the districts of Plaisance and Port Margot are mainly accessible by roads, while villages in the more mountainous districts of Pilate and Borgne are more difficult to reach due to their mountainous terrain	Where did you seek care?	0	Any care	Other (describe in notes)	170	Other	Other			12	0	Recall period from beginning of epidemic through beginning of study Heads of household answered for all household members on past illness, thus reports could be about themselves or another person in the house	5	17	0	Male	Severe	lethargy or altered consciousness		1	0	Data extrated manually from study's excel datasheet by MHM using pivot tables in excel. Worksheet showing extraction process can be found in Extraction file in Care Seeking Review channel on Teams	MHM	Complete	0	0	1	0	1	1	1	1	Severe diarrhea subset of diarrhea, distinguished by prescence of certain symptoms	N/a	1	1	0	Not reported	Data reported only once
50	Geographic Distribution and Mortality Risk Factors during the Cholera Outbreak in a Rural Region of Haiti, 2010-2011	doi.org/10.1371/journal.pntd.0003605	Survey	Cluster	Heads of households within rural villages in Nord, Haiti	Head of household	Diarrhea: at least three watery stools within a 24-hour period Severe diarrhea: self-reported lethargy or altered consciousness during the diarrheal illness	Severe diarrhea (danger signs, dehydration, hospitalization, 1+ week)	2011-04-22	2011-05-13	During a cholera outbreak	Cholera epidemic began in 2010; 600,000 cases of cholera and 7,000 deaths reported within first two years		50_bv	Port-Margot; female; 5-17; severe	HTI	Haiti	Nord	Borgne	Port-Margot		Rural	Villages in the districts of Plaisance and Port Margot are mainly accessible by roads, while villages in the more mountainous districts of Pilate and Borgne are more difficult to reach due to their mountainous terrain	Where did you seek care?	0	Any care	Other (describe in notes)	170	M√©decins Sans Fronti√®res/Cholera treatment center/cholera treatment units	Hospital/Clinic			11	8	Recall period from beginning of epidemic through beginning of study; M√©decins Sans Fronti√®res = doctors without borders Heads of household answered for all household members on past illness, thus reports could be about themselves or another person in the house	5	17	0	Female	Severe	lethargy or altered consciousness		1	0	Data extrated manually from study's excel datasheet by MHM using pivot tables in excel. Worksheet showing extraction process can be found in Extraction file in Care Seeking Review channel on Teams	MHM	Complete	0	0	1	0	1	1	1	1	Severe diarrhea subset of diarrhea, distinguished by prescence of certain symptoms	N/a	1	1	0	Not reported	Data reported only once
50	Geographic Distribution and Mortality Risk Factors during the Cholera Outbreak in a Rural Region of Haiti, 2010-2011	doi.org/10.1371/journal.pntd.0003605	Survey	Cluster	Heads of households within rural villages in Nord, Haiti	Head of household	Diarrhea: at least three watery stools within a 24-hour period Severe diarrhea: self-reported lethargy or altered consciousness during the diarrheal illness	Severe diarrhea (danger signs, dehydration, hospitalization, 1+ week)	2011-04-22	2011-05-13	During a cholera outbreak	Cholera epidemic began in 2010; 600,000 cases of cholera and 7,000 deaths reported within first two years		50_bv	Port-Margot; female; 5-17; severe	HTI	Haiti	Nord	Borgne	Port-Margot		Rural	Villages in the districts of Plaisance and Port Margot are mainly accessible by roads, while villages in the more mountainous districts of Pilate and Borgne are more difficult to reach due to their mountainous terrain	Where did you seek care?	0	Any care	Other (describe in notes)	170	Hospital	Hospital/Clinic			11	0	Recall period from beginning of epidemic through beginning of study Heads of household answered for all household members on past illness, thus reports could be about themselves or another person in the house	5	17	0	Female	Severe	lethargy or altered consciousness		1	0	Data extrated manually from study's excel datasheet by MHM using pivot tables in excel. Worksheet showing extraction process can be found in Extraction file in Care Seeking Review channel on Teams	MHM	Complete	0	0	1	0	1	1	1	1	Severe diarrhea subset of diarrhea, distinguished by prescence of certain symptoms	N/a	1	1	0	Not reported	Data reported only once
50	Geographic Distribution and Mortality Risk Factors during the Cholera Outbreak in a Rural Region of Haiti, 2010-2011	doi.org/10.1371/journal.pntd.0003605	Survey	Cluster	Heads of households within rural villages in Nord, Haiti	Head of household	Diarrhea: at least three watery stools within a 24-hour period Severe diarrhea: self-reported lethargy or altered consciousness during the diarrheal illness	Severe diarrhea (danger signs, dehydration, hospitalization, 1+ week)	2011-04-22	2011-05-13	During a cholera outbreak	Cholera epidemic began in 2010; 600,000 cases of cholera and 7,000 deaths reported within first two years		50_bv	Port-Margot; female; 5-17; severe	HTI	Haiti	Nord	Borgne	Port-Margot		Rural	Villages in the districts of Plaisance and Port Margot are mainly accessible by roads, while villages in the more mountainous districts of Pilate and Borgne are more difficult to reach due to their mountainous terrain	Where did you seek care?	0	Any care	Other (describe in notes)	170	Non- M√©decins Sans Fronti√®res/Cholera treatment center/cholera treatment units	Other			11	0	Recall period from beginning of epidemic through beginning of study; M√©decins Sans Fronti√®res = doctors without borders Heads of household answered for all household members on past illness, thus reports could be about themselves or another person in the house	5	17	0	Female	Severe	lethargy or altered consciousness		1	0	Data extrated manually from study's excel datasheet by MHM using pivot tables in excel. Worksheet showing extraction process can be found in Extraction file in Care Seeking Review channel on Teams	MHM	Complete	0	0	1	0	1	1	1	1	Severe diarrhea subset of diarrhea, distinguished by prescence of certain symptoms	N/a	1	1	0	Not reported	Data reported only once
50	Geographic Distribution and Mortality Risk Factors during the Cholera Outbreak in a Rural Region of Haiti, 2010-2011	doi.org/10.1371/journal.pntd.0003605	Survey	Cluster	Heads of households within rural villages in Nord, Haiti	Head of household	Diarrhea: at least three watery stools within a 24-hour period Severe diarrhea: self-reported lethargy or altered consciousness during the diarrheal illness	Severe diarrhea (danger signs, dehydration, hospitalization, 1+ week)	2011-04-22	2011-05-13	During a cholera outbreak	Cholera epidemic began in 2010; 600,000 cases of cholera and 7,000 deaths reported within first two years		50_bv	Port-Margot; female; 5-17; severe	HTI	Haiti	Nord	Borgne	Port-Margot		Rural	Villages in the districts of Plaisance and Port Margot are mainly accessible by roads, while villages in the more mountainous districts of Pilate and Borgne are more difficult to reach due to their mountainous terrain	Where did you seek care?	0	Any care	Other (describe in notes)	170	Oral rehydration points	Health post			11	3	Recall period from beginning of epidemic through beginning of study Heads of household answered for all household members on past illness, thus reports could be about themselves or another person in the house	5	17	0	Female	Severe	lethargy or altered consciousness		1	0	Data extrated manually from study's excel datasheet by MHM using pivot tables in excel. Worksheet showing extraction process can be found in Extraction file in Care Seeking Review channel on Teams	MHM	Complete	0	0	1	0	1	1	1	1	Severe diarrhea subset of diarrhea, distinguished by prescence of certain symptoms	N/a	1	1	0	Not reported	Data reported only once
50	Geographic Distribution and Mortality Risk Factors during the Cholera Outbreak in a Rural Region of Haiti, 2010-2011	doi.org/10.1371/journal.pntd.0003605	Survey	Cluster	Heads of households within rural villages in Nord, Haiti	Head of household	Diarrhea: at least three watery stools within a 24-hour period Severe diarrhea: self-reported lethargy or altered consciousness during the diarrheal illness	Severe diarrhea (danger signs, dehydration, hospitalization, 1+ week)	2011-04-22	2011-05-13	During a cholera outbreak	Cholera epidemic began in 2010; 600,000 cases of cholera and 7,000 deaths reported within first two years		50_bv	Port-Margot; female; 5-17; severe	HTI	Haiti	Nord	Borgne	Port-Margot		Rural	Villages in the districts of Plaisance and Port Margot are mainly accessible by roads, while villages in the more mountainous districts of Pilate and Borgne are more difficult to reach due to their mountainous terrain	Where did you seek care?	0	Any care	Other (describe in notes)	170	Doctor	Hospital/Clinic			11	0	Recall period from beginning of epidemic through beginning of study Heads of household answered for all household members on past illness, thus reports could be about themselves or another person in the house	5	17	0	Female	Severe	lethargy or altered consciousness		1	0	Data extrated manually from study's excel datasheet by MHM using pivot tables in excel. Worksheet showing extraction process can be found in Extraction file in Care Seeking Review channel on Teams	MHM	Complete	0	0	1	0	1	1	1	1	Severe diarrhea subset of diarrhea, distinguished by prescence of certain symptoms	N/a	1	1	0	Not reported	Data reported only once
50	Geographic Distribution and Mortality Risk Factors during the Cholera Outbreak in a Rural Region of Haiti, 2010-2011	doi.org/10.1371/journal.pntd.0003605	Survey	Cluster	Heads of households within rural villages in Nord, Haiti	Head of household	Diarrhea: at least three watery stools within a 24-hour period Severe diarrhea: self-reported lethargy or altered consciousness during the diarrheal illness	Severe diarrhea (danger signs, dehydration, hospitalization, 1+ week)	2011-04-22	2011-05-13	During a cholera outbreak	Cholera epidemic began in 2010; 600,000 cases of cholera and 7,000 deaths reported within first two years		50_bv	Port-Margot; female; 5-17; severe	HTI	Haiti	Nord	Borgne	Port-Margot		Rural	Villages in the districts of Plaisance and Port Margot are mainly accessible by roads, while villages in the more mountainous districts of Pilate and Borgne are more difficult to reach due to their mountainous terrain	Where did you seek care?	0	Any care	Other (describe in notes)	170	Traditional medicine	Traditional Healer			11	0	Recall period from beginning of epidemic through beginning of study Heads of household answered for all household members on past illness, thus reports could be about themselves or another person in the house	5	17	0	Female	Severe	lethargy or altered consciousness		1	0	Data extrated manually from study's excel datasheet by MHM using pivot tables in excel. Worksheet showing extraction process can be found in Extraction file in Care Seeking Review channel on Teams	MHM	Complete	0	0	1	0	1	1	1	1	Severe diarrhea subset of diarrhea, distinguished by prescence of certain symptoms	N/a	1	1	0	Not reported	Data reported only once
50	Geographic Distribution and Mortality Risk Factors during the Cholera Outbreak in a Rural Region of Haiti, 2010-2011	doi.org/10.1371/journal.pntd.0003605	Survey	Cluster	Heads of households within rural villages in Nord, Haiti	Head of household	Diarrhea: at least three watery stools within a 24-hour period Severe diarrhea: self-reported lethargy or altered consciousness during the diarrheal illness	Severe diarrhea (danger signs, dehydration, hospitalization, 1+ week)	2011-04-22	2011-05-13	During a cholera outbreak	Cholera epidemic began in 2010; 600,000 cases of cholera and 7,000 deaths reported within first two years		50_bv	Port-Margot; female; 5-17; severe	HTI	Haiti	Nord	Borgne	Port-Margot		Rural	Villages in the districts of Plaisance and Port Margot are mainly accessible by roads, while villages in the more mountainous districts of Pilate and Borgne are more difficult to reach due to their mountainous terrain	Where did you seek care?	0	Any care	Other (describe in notes)	170	Other	Other			11	0	Recall period from beginning of epidemic through beginning of study Heads of household answered for all household members on past illness, thus reports could be about themselves or another person in the house	5	17	0	Female	Severe	lethargy or altered consciousness		1	0	Data extrated manually from study's excel datasheet by MHM using pivot tables in excel. Worksheet showing extraction process can be found in Extraction file in Care Seeking Review channel on Teams	MHM	Complete	0	0	1	0	1	1	1	1	Severe diarrhea subset of diarrhea, distinguished by prescence of certain symptoms	N/a	1	1	0	Not reported	Data reported only once
50	Geographic Distribution and Mortality Risk Factors during the Cholera Outbreak in a Rural Region of Haiti, 2010-2011	doi.org/10.1371/journal.pntd.0003605	Survey	Cluster	Heads of households within rural villages in Nord, Haiti	Head of household	Diarrhea: at least three watery stools within a 24-hour period Severe diarrhea: self-reported lethargy or altered consciousness during the diarrheal illness	Severe diarrhea (danger signs, dehydration, hospitalization, 1+ week)	2011-04-22	2011-05-13	During a cholera outbreak	Cholera epidemic began in 2010; 600,000 cases of cholera and 7,000 deaths reported within first two years		50_bw	Port-Margot; male; 18-44; severe	HTI	Haiti	Nord	Borgne	Port-Margot		Rural	Villages in the districts of Plaisance and Port Margot are mainly accessible by roads, while villages in the more mountainous districts of Pilate and Borgne are more difficult to reach due to their mountainous terrain	Where did you seek care?	0	Any care	Other (describe in notes)	170	M√©decins Sans Fronti√®res/Cholera treatment center/cholera treatment units	Hospital/Clinic			21	14	Recall period from beginning of epidemic through beginning of study; M√©decins Sans Fronti√®res = doctors without borders Heads of household answered for all household members on past illness, thus reports could be about themselves or another person in the house	18	44	0	Male	Severe	lethargy or altered consciousness		1	0	Data extrated manually from study's excel datasheet by MHM using pivot tables in excel. Worksheet showing extraction process can be found in Extraction file in Care Seeking Review channel on Teams	MHM	Complete	0	0	1	0	1	1	1	1	Severe diarrhea subset of diarrhea, distinguished by prescence of certain symptoms	N/a	1	1	0	Not reported	Data reported only once
50	Geographic Distribution and Mortality Risk Factors during the Cholera Outbreak in a Rural Region of Haiti, 2010-2011	doi.org/10.1371/journal.pntd.0003605	Survey	Cluster	Heads of households within rural villages in Nord, Haiti	Head of household	Diarrhea: at least three watery stools within a 24-hour period Severe diarrhea: self-reported lethargy or altered consciousness during the diarrheal illness	Severe diarrhea (danger signs, dehydration, hospitalization, 1+ week)	2011-04-22	2011-05-13	During a cholera outbreak	Cholera epidemic began in 2010; 600,000 cases of cholera and 7,000 deaths reported within first two years		50_bw	Port-Margot; male; 18-44; severe	HTI	Haiti	Nord	Borgne	Port-Margot		Rural	Villages in the districts of Plaisance and Port Margot are mainly accessible by roads, while villages in the more mountainous districts of Pilate and Borgne are more difficult to reach due to their mountainous terrain	Where did you seek care?	0	Any care	Other (describe in notes)	170	Hospital	Hospital/Clinic			21	2	Recall period from beginning of epidemic through beginning of study Heads of household answered for all household members on past illness, thus reports could be about themselves or another person in the house	18	44	0	Male	Severe	lethargy or altered consciousness		1	0	Data extrated manually from study's excel datasheet by MHM using pivot tables in excel. Worksheet showing extraction process can be found in Extraction file in Care Seeking Review channel on Teams	MHM	Complete	0	0	1	0	1	1	1	1	Severe diarrhea subset of diarrhea, distinguished by prescence of certain symptoms	N/a	1	1	0	Not reported	Data reported only once
50	Geographic Distribution and Mortality Risk Factors during the Cholera Outbreak in a Rural Region of Haiti, 2010-2011	doi.org/10.1371/journal.pntd.0003605	Survey	Cluster	Heads of households within rural villages in Nord, Haiti	Head of household	Diarrhea: at least three watery stools within a 24-hour period Severe diarrhea: self-reported lethargy or altered consciousness during the diarrheal illness	Severe diarrhea (danger signs, dehydration, hospitalization, 1+ week)	2011-04-22	2011-05-13	During a cholera outbreak	Cholera epidemic began in 2010; 600,000 cases of cholera and 7,000 deaths reported within first two years		50_bw	Port-Margot; male; 18-44; severe	HTI	Haiti	Nord	Borgne	Port-Margot		Rural	Villages in the districts of Plaisance and Port Margot are mainly accessible by roads, while villages in the more mountainous districts of Pilate and Borgne are more difficult to reach due to their mountainous terrain	Where did you seek care?	0	Any care	Other (describe in notes)	170	Non- M√©decins Sans Fronti√®res/Cholera treatment center/cholera treatment units	Other			21	0	Recall period from beginning of epidemic through beginning of study; M√©decins Sans Fronti√®res = doctors without borders Heads of household answered for all household members on past illness, thus reports could be about themselves or another person in the house	18	44	0	Male	Severe	lethargy or altered consciousness		1	0	Data extrated manually from study's excel datasheet by MHM using pivot tables in excel. Worksheet showing extraction process can be found in Extraction file in Care Seeking Review channel on Teams	MHM	Complete	0	0	1	0	1	1	1	1	Severe diarrhea subset of diarrhea, distinguished by prescence of certain symptoms	N/a	1	1	0	Not reported	Data reported only once
50	Geographic Distribution and Mortality Risk Factors during the Cholera Outbreak in a Rural Region of Haiti, 2010-2011	doi.org/10.1371/journal.pntd.0003605	Survey	Cluster	Heads of households within rural villages in Nord, Haiti	Head of household	Diarrhea: at least three watery stools within a 24-hour period Severe diarrhea: self-reported lethargy or altered consciousness during the diarrheal illness	Severe diarrhea (danger signs, dehydration, hospitalization, 1+ week)	2011-04-22	2011-05-13	During a cholera outbreak	Cholera epidemic began in 2010; 600,000 cases of cholera and 7,000 deaths reported within first two years		50_bw	Port-Margot; male; 18-44; severe	HTI	Haiti	Nord	Borgne	Port-Margot		Rural	Villages in the districts of Plaisance and Port Margot are mainly accessible by roads, while villages in the more mountainous districts of Pilate and Borgne are more difficult to reach due to their mountainous terrain	Where did you seek care?	0	Any care	Other (describe in notes)	170	Oral rehydration points	Health post			21	4	Recall period from beginning of epidemic through beginning of study Heads of household answered for all household members on past illness, thus reports could be about themselves or another person in the house	18	44	0	Male	Severe	lethargy or altered consciousness		1	0	Data extrated manually from study's excel datasheet by MHM using pivot tables in excel. Worksheet showing extraction process can be found in Extraction file in Care Seeking Review channel on Teams	MHM	Complete	0	0	1	0	1	1	1	1	Severe diarrhea subset of diarrhea, distinguished by prescence of certain symptoms	N/a	1	1	0	Not reported	Data reported only once
50	Geographic Distribution and Mortality Risk Factors during the Cholera Outbreak in a Rural Region of Haiti, 2010-2011	doi.org/10.1371/journal.pntd.0003605	Survey	Cluster	Heads of households within rural villages in Nord, Haiti	Head of household	Diarrhea: at least three watery stools within a 24-hour period Severe diarrhea: self-reported lethargy or altered consciousness during the diarrheal illness	Severe diarrhea (danger signs, dehydration, hospitalization, 1+ week)	2011-04-22	2011-05-13	During a cholera outbreak	Cholera epidemic began in 2010; 600,000 cases of cholera and 7,000 deaths reported within first two years		50_bw	Port-Margot; male; 18-44; severe	HTI	Haiti	Nord	Borgne	Port-Margot		Rural	Villages in the districts of Plaisance and Port Margot are mainly accessible by roads, while villages in the more mountainous districts of Pilate and Borgne are more difficult to reach due to their mountainous terrain	Where did you seek care?	0	Any care	Other (describe in notes)	170	Doctor	Hospital/Clinic			21	0	Recall period from beginning of epidemic through beginning of study Heads of household answered for all household members on past illness, thus reports could be about themselves or another person in the house	18	44	0	Male	Severe	lethargy or altered consciousness		1	0	Data extrated manually from study's excel datasheet by MHM using pivot tables in excel. Worksheet showing extraction process can be found in Extraction file in Care Seeking Review channel on Teams	MHM	Complete	0	0	1	0	1	1	1	1	Severe diarrhea subset of diarrhea, distinguished by prescence of certain symptoms	N/a	1	1	0	Not reported	Data reported only once
50	Geographic Distribution and Mortality Risk Factors during the Cholera Outbreak in a Rural Region of Haiti, 2010-2011	doi.org/10.1371/journal.pntd.0003605	Survey	Cluster	Heads of households within rural villages in Nord, Haiti	Head of household	Diarrhea: at least three watery stools within a 24-hour period Severe diarrhea: self-reported lethargy or altered consciousness during the diarrheal illness	Severe diarrhea (danger signs, dehydration, hospitalization, 1+ week)	2011-04-22	2011-05-13	During a cholera outbreak	Cholera epidemic began in 2010; 600,000 cases of cholera and 7,000 deaths reported within first two years		50_bw	Port-Margot; male; 18-44; severe	HTI	Haiti	Nord	Borgne	Port-Margot		Rural	Villages in the districts of Plaisance and Port Margot are mainly accessible by roads, while villages in the more mountainous districts of Pilate and Borgne are more difficult to reach due to their mountainous terrain	Where did you seek care?	0	Any care	Other (describe in notes)	170	Traditional medicine	Traditional Healer			21	0	Recall period from beginning of epidemic through beginning of study Heads of household answered for all household members on past illness, thus reports could be about themselves or another person in the house	18	44	0	Male	Severe	lethargy or altered consciousness		1	0	Data extrated manually from study's excel datasheet by MHM using pivot tables in excel. Worksheet showing extraction process can be found in Extraction file in Care Seeking Review channel on Teams	MHM	Complete	0	0	1	0	1	1	1	1	Severe diarrhea subset of diarrhea, distinguished by prescence of certain symptoms	N/a	1	1	0	Not reported	Data reported only once
50	Geographic Distribution and Mortality Risk Factors during the Cholera Outbreak in a Rural Region of Haiti, 2010-2011	doi.org/10.1371/journal.pntd.0003605	Survey	Cluster	Heads of households within rural villages in Nord, Haiti	Head of household	Diarrhea: at least three watery stools within a 24-hour period Severe diarrhea: self-reported lethargy or altered consciousness during the diarrheal illness	Severe diarrhea (danger signs, dehydration, hospitalization, 1+ week)	2011-04-22	2011-05-13	During a cholera outbreak	Cholera epidemic began in 2010; 600,000 cases of cholera and 7,000 deaths reported within first two years		50_bw	Port-Margot; male; 18-44; severe	HTI	Haiti	Nord	Borgne	Port-Margot		Rural	Villages in the districts of Plaisance and Port Margot are mainly accessible by roads, while villages in the more mountainous districts of Pilate and Borgne are more difficult to reach due to their mountainous terrain	Where did you seek care?	0	Any care	Other (describe in notes)	170	Other	Other			21	0	Recall period from beginning of epidemic through beginning of study; M√©decins Sans Fronti√®res = doctors without borders Heads of household answered for all household members on past illness, thus reports could be about themselves or another person in the house	18	44	0	Male	Severe	lethargy or altered consciousness		1	0	Data extrated manually from study's excel datasheet by MHM using pivot tables in excel. Worksheet showing extraction process can be found in Extraction file in Care Seeking Review channel on Teams	MHM	Complete	0	0	1	0	1	1	1	1	Severe diarrhea subset of diarrhea, distinguished by prescence of certain symptoms	N/a	1	1	0	Not reported	Data reported only once
50	Geographic Distribution and Mortality Risk Factors during the Cholera Outbreak in a Rural Region of Haiti, 2010-2011	doi.org/10.1371/journal.pntd.0003605	Survey	Cluster	Heads of households within rural villages in Nord, Haiti	Head of household	Diarrhea: at least three watery stools within a 24-hour period Severe diarrhea: self-reported lethargy or altered consciousness during the diarrheal illness	Severe diarrhea (danger signs, dehydration, hospitalization, 1+ week)	2011-04-22	2011-05-13	During a cholera outbreak	Cholera epidemic began in 2010; 600,000 cases of cholera and 7,000 deaths reported within first two years		50_bx	Port-Margot; female; 18-44; severe	HTI	Haiti	Nord	Borgne	Port-Margot		Rural	Villages in the districts of Plaisance and Port Margot are mainly accessible by roads, while villages in the more mountainous districts of Pilate and Borgne are more difficult to reach due to their mountainous terrain	Where did you seek care?	0	Any care	Other (describe in notes)	170	M√©decins Sans Fronti√®res/Cholera treatment center/cholera treatment units	Hospital/Clinic			21	13	Recall period from beginning of epidemic through beginning of study Heads of household answered for all household members on past illness, thus reports could be about themselves or another person in the house	18	44	0	Female	Severe	lethargy or altered consciousness		1	0	Data extrated manually from study's excel datasheet by MHM using pivot tables in excel. Worksheet showing extraction process can be found in Extraction file in Care Seeking Review channel on Teams	MHM	Complete	0	0	1	0	1	1	1	1	Severe diarrhea subset of diarrhea, distinguished by prescence of certain symptoms	N/a	1	1	0	Not reported	Data reported only once
50	Geographic Distribution and Mortality Risk Factors during the Cholera Outbreak in a Rural Region of Haiti, 2010-2011	doi.org/10.1371/journal.pntd.0003605	Survey	Cluster	Heads of households within rural villages in Nord, Haiti	Head of household	Diarrhea: at least three watery stools within a 24-hour period Severe diarrhea: self-reported lethargy or altered consciousness during the diarrheal illness	Severe diarrhea (danger signs, dehydration, hospitalization, 1+ week)	2011-04-22	2011-05-13	During a cholera outbreak	Cholera epidemic began in 2010; 600,000 cases of cholera and 7,000 deaths reported within first two years		50_bx	Port-Margot; female; 18-44; severe	HTI	Haiti	Nord	Borgne	Port-Margot		Rural	Villages in the districts of Plaisance and Port Margot are mainly accessible by roads, while villages in the more mountainous districts of Pilate and Borgne are more difficult to reach due to their mountainous terrain	Where did you seek care?	0	Any care	Other (describe in notes)	170	Hospital	Hospital/Clinic			21	2	Recall period from beginning of epidemic through beginning of study; M√©decins Sans Fronti√®res = doctors without borders Heads of household answered for all household members on past illness, thus reports could be about themselves or another person in the house	18	44	0	Female	Severe	lethargy or altered consciousness		1	0	Data extrated manually from study's excel datasheet by MHM using pivot tables in excel. Worksheet showing extraction process can be found in Extraction file in Care Seeking Review channel on Teams	MHM	Complete	0	0	1	0	1	1	1	1	Severe diarrhea subset of diarrhea, distinguished by prescence of certain symptoms	N/a	1	1	0	Not reported	Data reported only once
50	Geographic Distribution and Mortality Risk Factors during the Cholera Outbreak in a Rural Region of Haiti, 2010-2011	doi.org/10.1371/journal.pntd.0003605	Survey	Cluster	Heads of households within rural villages in Nord, Haiti	Head of household	Diarrhea: at least three watery stools within a 24-hour period Severe diarrhea: self-reported lethargy or altered consciousness during the diarrheal illness	Severe diarrhea (danger signs, dehydration, hospitalization, 1+ week)	2011-04-22	2011-05-13	During a cholera outbreak	Cholera epidemic began in 2010; 600,000 cases of cholera and 7,000 deaths reported within first two years		50_bx	Port-Margot; female; 18-44; severe	HTI	Haiti	Nord	Borgne	Port-Margot		Rural	Villages in the districts of Plaisance and Port Margot are mainly accessible by roads, while villages in the more mountainous districts of Pilate and Borgne are more difficult to reach due to their mountainous terrain	Where did you seek care?	0	Any care	Other (describe in notes)	170	Non- M√©decins Sans Fronti√®res/Cholera treatment center/cholera treatment units	Other			21	0	Recall period from beginning of epidemic through beginning of study Heads of household answered for all household members on past illness, thus reports could be about themselves or another person in the house	18	44	0	Female	Severe	lethargy or altered consciousness		1	0	Data extrated manually from study's excel datasheet by MHM using pivot tables in excel. Worksheet showing extraction process can be found in Extraction file in Care Seeking Review channel on Teams	MHM	Complete	0	0	1	0	1	1	1	1	Severe diarrhea subset of diarrhea, distinguished by prescence of certain symptoms	N/a	1	1	0	Not reported	Data reported only once
50	Geographic Distribution and Mortality Risk Factors during the Cholera Outbreak in a Rural Region of Haiti, 2010-2011	doi.org/10.1371/journal.pntd.0003605	Survey	Cluster	Heads of households within rural villages in Nord, Haiti	Head of household	Diarrhea: at least three watery stools within a 24-hour period Severe diarrhea: self-reported lethargy or altered consciousness during the diarrheal illness	Severe diarrhea (danger signs, dehydration, hospitalization, 1+ week)	2011-04-22	2011-05-13	During a cholera outbreak	Cholera epidemic began in 2010; 600,000 cases of cholera and 7,000 deaths reported within first two years		50_bx	Port-Margot; female; 18-44; severe	HTI	Haiti	Nord	Borgne	Port-Margot		Rural	Villages in the districts of Plaisance and Port Margot are mainly accessible by roads, while villages in the more mountainous districts of Pilate and Borgne are more difficult to reach due to their mountainous terrain	Where did you seek care?	0	Any care	Other (describe in notes)	170	Oral rehydration points	Health post			21	4	Recall period from beginning of epidemic through beginning of study Heads of household answered for all household members on past illness, thus reports could be about themselves or another person in the house	18	44	0	Female	Severe	lethargy or altered consciousness		1	0	Data extrated manually from study's excel datasheet by MHM using pivot tables in excel. Worksheet showing extraction process can be found in Extraction file in Care Seeking Review channel on Teams	MHM	Complete	0	0	1	0	1	1	1	1	Severe diarrhea subset of diarrhea, distinguished by prescence of certain symptoms	N/a	1	1	0	Not reported	Data reported only once
50	Geographic Distribution and Mortality Risk Factors during the Cholera Outbreak in a Rural Region of Haiti, 2010-2011	doi.org/10.1371/journal.pntd.0003605	Survey	Cluster	Heads of households within rural villages in Nord, Haiti	Head of household	Diarrhea: at least three watery stools within a 24-hour period Severe diarrhea: self-reported lethargy or altered consciousness during the diarrheal illness	Severe diarrhea (danger signs, dehydration, hospitalization, 1+ week)	2011-04-22	2011-05-13	During a cholera outbreak	Cholera epidemic began in 2010; 600,000 cases of cholera and 7,000 deaths reported within first two years		50_bx	Port-Margot; female; 18-44; severe	HTI	Haiti	Nord	Borgne	Port-Margot		Rural	Villages in the districts of Plaisance and Port Margot are mainly accessible by roads, while villages in the more mountainous districts of Pilate and Borgne are more difficult to reach due to their mountainous terrain	Where did you seek care?	0	Any care	Other (describe in notes)	170	Doctor	Hospital/Clinic			21	0	Recall period from beginning of epidemic through beginning of study Heads of household answered for all household members on past illness, thus reports could be about themselves or another person in the house	18	44	0	Female	Severe	lethargy or altered consciousness		1	0	Data extrated manually from study's excel datasheet by MHM using pivot tables in excel. Worksheet showing extraction process can be found in Extraction file in Care Seeking Review channel on Teams	MHM	Complete	0	0	1	0	1	1	1	1	Severe diarrhea subset of diarrhea, distinguished by prescence of certain symptoms	N/a	1	1	0	Not reported	Data reported only once
50	Geographic Distribution and Mortality Risk Factors during the Cholera Outbreak in a Rural Region of Haiti, 2010-2011	doi.org/10.1371/journal.pntd.0003605	Survey	Cluster	Heads of households within rural villages in Nord, Haiti	Head of household	Diarrhea: at least three watery stools within a 24-hour period Severe diarrhea: self-reported lethargy or altered consciousness during the diarrheal illness	Severe diarrhea (danger signs, dehydration, hospitalization, 1+ week)	2011-04-22	2011-05-13	During a cholera outbreak	Cholera epidemic began in 2010; 600,000 cases of cholera and 7,000 deaths reported within first two years		50_bx	Port-Margot; female; 18-44; severe	HTI	Haiti	Nord	Borgne	Port-Margot		Rural	Villages in the districts of Plaisance and Port Margot are mainly accessible by roads, while villages in the more mountainous districts of Pilate and Borgne are more difficult to reach due to their mountainous terrain	Where did you seek care?	0	Any care	Other (describe in notes)	170	Traditional medicine	Traditional Healer			21	0	Recall period from beginning of epidemic through beginning of study Heads of household answered for all household members on past illness, thus reports could be about themselves or another person in the house	18	44	0	Female	Severe	lethargy or altered consciousness		1	0	Data extrated manually from study's excel datasheet by MHM using pivot tables in excel. Worksheet showing extraction process can be found in Extraction file in Care Seeking Review channel on Teams	MHM	Complete	0	0	1	0	1	1	1	1	Severe diarrhea subset of diarrhea, distinguished by prescence of certain symptoms	N/a	1	1	0	Not reported	Data reported only once
50	Geographic Distribution and Mortality Risk Factors during the Cholera Outbreak in a Rural Region of Haiti, 2010-2011	doi.org/10.1371/journal.pntd.0003605	Survey	Cluster	Heads of households within rural villages in Nord, Haiti	Head of household	Diarrhea: at least three watery stools within a 24-hour period Severe diarrhea: self-reported lethargy or altered consciousness during the diarrheal illness	Severe diarrhea (danger signs, dehydration, hospitalization, 1+ week)	2011-04-22	2011-05-13	During a cholera outbreak	Cholera epidemic began in 2010; 600,000 cases of cholera and 7,000 deaths reported within first two years		50_bx	Port-Margot; female; 18-44; severe	HTI	Haiti	Nord	Borgne	Port-Margot		Rural	Villages in the districts of Plaisance and Port Margot are mainly accessible by roads, while villages in the more mountainous districts of Pilate and Borgne are more difficult to reach due to their mountainous terrain	Where did you seek care?	0	Any care	Other (describe in notes)	170	Other	Other			21	0	Recall period from beginning of epidemic through beginning of study; M√©decins Sans Fronti√®res = doctors without borders Heads of household answered for all household members on past illness, thus reports could be about themselves or another person in the house	18	44	0	Female	Severe	lethargy or altered consciousness		1	0	Data extrated manually from study's excel datasheet by MHM using pivot tables in excel. Worksheet showing extraction process can be found in Extraction file in Care Seeking Review channel on Teams	MHM	Complete	0	0	1	0	1	1	1	1	Severe diarrhea subset of diarrhea, distinguished by prescence of certain symptoms	N/a	1	1	0	Not reported	Data reported only once
50	Geographic Distribution and Mortality Risk Factors during the Cholera Outbreak in a Rural Region of Haiti, 2010-2011	doi.org/10.1371/journal.pntd.0003605	Survey	Cluster	Heads of households within rural villages in Nord, Haiti	Head of household	Diarrhea: at least three watery stools within a 24-hour period Severe diarrhea: self-reported lethargy or altered consciousness during the diarrheal illness	Severe diarrhea (danger signs, dehydration, hospitalization, 1+ week)	2011-04-22	2011-05-13	During a cholera outbreak	Cholera epidemic began in 2010; 600,000 cases of cholera and 7,000 deaths reported within first two years		50_by	Port-Margot; male; 45-64; severe	HTI	Haiti	Nord	Borgne	Port-Margot		Rural	Villages in the districts of Plaisance and Port Margot are mainly accessible by roads, while villages in the more mountainous districts of Pilate and Borgne are more difficult to reach due to their mountainous terrain	Where did you seek care?	0	Any care	Other (describe in notes)	170	M√©decins Sans Fronti√®res/Cholera treatment center/cholera treatment units	Hospital/Clinic			14	9	Recall period from beginning of epidemic through beginning of study; M√©decins Sans Fronti√®res = doctors without borders Heads of household answered for all household members on past illness, thus reports could be about themselves or another person in the house	45	64	0	Male	Severe	lethargy or altered consciousness		1	0	Data extrated manually from study's excel datasheet by MHM using pivot tables in excel. Worksheet showing extraction process can be found in Extraction file in Care Seeking Review channel on Teams	MHM	Complete	0	0	1	0	1	1	1	1	Severe diarrhea subset of diarrhea, distinguished by prescence of certain symptoms	N/a	1	1	0	Not reported	Data reported only once
50	Geographic Distribution and Mortality Risk Factors during the Cholera Outbreak in a Rural Region of Haiti, 2010-2011	doi.org/10.1371/journal.pntd.0003605	Survey	Cluster	Heads of households within rural villages in Nord, Haiti	Head of household	Diarrhea: at least three watery stools within a 24-hour period Severe diarrhea: self-reported lethargy or altered consciousness during the diarrheal illness	Severe diarrhea (danger signs, dehydration, hospitalization, 1+ week)	2011-04-22	2011-05-13	During a cholera outbreak	Cholera epidemic began in 2010; 600,000 cases of cholera and 7,000 deaths reported within first two years		50_by	Port-Margot; male; 45-64; severe	HTI	Haiti	Nord	Borgne	Port-Margot		Rural	Villages in the districts of Plaisance and Port Margot are mainly accessible by roads, while villages in the more mountainous districts of Pilate and Borgne are more difficult to reach due to their mountainous terrain	Where did you seek care?	0	Any care	Other (describe in notes)	170	Hospital	Hospital/Clinic			14	0	Recall period from beginning of epidemic through beginning of study Heads of household answered for all household members on past illness, thus reports could be about themselves or another person in the house	45	64	0	Male	Severe	lethargy or altered consciousness		1	0	Data extrated manually from study's excel datasheet by MHM using pivot tables in excel. Worksheet showing extraction process can be found in Extraction file in Care Seeking Review channel on Teams	MHM	Complete	0	0	1	0	1	1	1	1	Severe diarrhea subset of diarrhea, distinguished by prescence of certain symptoms	N/a	1	1	0	Not reported	Data reported only once
50	Geographic Distribution and Mortality Risk Factors during the Cholera Outbreak in a Rural Region of Haiti, 2010-2011	doi.org/10.1371/journal.pntd.0003605	Survey	Cluster	Heads of households within rural villages in Nord, Haiti	Head of household	Diarrhea: at least three watery stools within a 24-hour period Severe diarrhea: self-reported lethargy or altered consciousness during the diarrheal illness	Severe diarrhea (danger signs, dehydration, hospitalization, 1+ week)	2011-04-22	2011-05-13	During a cholera outbreak	Cholera epidemic began in 2010; 600,000 cases of cholera and 7,000 deaths reported within first two years		50_by	Port-Margot; male; 45-64; severe	HTI	Haiti	Nord	Borgne	Port-Margot		Rural	Villages in the districts of Plaisance and Port Margot are mainly accessible by roads, while villages in the more mountainous districts of Pilate and Borgne are more difficult to reach due to their mountainous terrain	Where did you seek care?	0	Any care	Other (describe in notes)	170	Non- M√©decins Sans Fronti√®res/Cholera treatment center/cholera treatment units	Other			14	0	Recall period from beginning of epidemic through beginning of study; M√©decins Sans Fronti√®res = doctors without borders Heads of household answered for all household members on past illness, thus reports could be about themselves or another person in the house	45	64	0	Male	Severe	lethargy or altered consciousness		1	0	Data extrated manually from study's excel datasheet by MHM using pivot tables in excel. Worksheet showing extraction process can be found in Extraction file in Care Seeking Review channel on Teams	MHM	Complete	0	0	1	0	1	1	1	1	Severe diarrhea subset of diarrhea, distinguished by prescence of certain symptoms	N/a	1	1	0	Not reported	Data reported only once
50	Geographic Distribution and Mortality Risk Factors during the Cholera Outbreak in a Rural Region of Haiti, 2010-2011	doi.org/10.1371/journal.pntd.0003605	Survey	Cluster	Heads of households within rural villages in Nord, Haiti	Head of household	Diarrhea: at least three watery stools within a 24-hour period Severe diarrhea: self-reported lethargy or altered consciousness during the diarrheal illness	Severe diarrhea (danger signs, dehydration, hospitalization, 1+ week)	2011-04-22	2011-05-13	During a cholera outbreak	Cholera epidemic began in 2010; 600,000 cases of cholera and 7,000 deaths reported within first two years		50_by	Port-Margot; male; 45-64; severe	HTI	Haiti	Nord	Borgne	Port-Margot		Rural	Villages in the districts of Plaisance and Port Margot are mainly accessible by roads, while villages in the more mountainous districts of Pilate and Borgne are more difficult to reach due to their mountainous terrain	Where did you seek care?	0	Any care	Other (describe in notes)	170	Oral rehydration points	Health post			14	4	Recall period from beginning of epidemic through beginning of study Heads of household answered for all household members on past illness, thus reports could be about themselves or another person in the house	45	64	0	Male	Severe	lethargy or altered consciousness		1	0	Data extrated manually from study's excel datasheet by MHM using pivot tables in excel. Worksheet showing extraction process can be found in Extraction file in Care Seeking Review channel on Teams	MHM	Complete	0	0	1	0	1	1	1	1	Severe diarrhea subset of diarrhea, distinguished by prescence of certain symptoms	N/a	1	1	0	Not reported	Data reported only once
50	Geographic Distribution and Mortality Risk Factors during the Cholera Outbreak in a Rural Region of Haiti, 2010-2011	doi.org/10.1371/journal.pntd.0003605	Survey	Cluster	Heads of households within rural villages in Nord, Haiti	Head of household	Diarrhea: at least three watery stools within a 24-hour period Severe diarrhea: self-reported lethargy or altered consciousness during the diarrheal illness	Severe diarrhea (danger signs, dehydration, hospitalization, 1+ week)	2011-04-22	2011-05-13	During a cholera outbreak	Cholera epidemic began in 2010; 600,000 cases of cholera and 7,000 deaths reported within first two years		50_by	Port-Margot; male; 45-64; severe	HTI	Haiti	Nord	Borgne	Port-Margot		Rural	Villages in the districts of Plaisance and Port Margot are mainly accessible by roads, while villages in the more mountainous districts of Pilate and Borgne are more difficult to reach due to their mountainous terrain	Where did you seek care?	0	Any care	Other (describe in notes)	170	Doctor	Hospital/Clinic			14	0	Recall period from beginning of epidemic through beginning of study Heads of household answered for all household members on past illness, thus reports could be about themselves or another person in the house	45	64	0	Male	Severe	lethargy or altered consciousness		1	0	Data extrated manually from study's excel datasheet by MHM using pivot tables in excel. Worksheet showing extraction process can be found in Extraction file in Care Seeking Review channel on Teams	MHM	Complete	0	0	1	0	1	1	1	1	Severe diarrhea subset of diarrhea, distinguished by prescence of certain symptoms	N/a	1	1	0	Not reported	Data reported only once
50	Geographic Distribution and Mortality Risk Factors during the Cholera Outbreak in a Rural Region of Haiti, 2010-2011	doi.org/10.1371/journal.pntd.0003605	Survey	Cluster	Heads of households within rural villages in Nord, Haiti	Head of household	Diarrhea: at least three watery stools within a 24-hour period Severe diarrhea: self-reported lethargy or altered consciousness during the diarrheal illness	Severe diarrhea (danger signs, dehydration, hospitalization, 1+ week)	2011-04-22	2011-05-13	During a cholera outbreak	Cholera epidemic began in 2010; 600,000 cases of cholera and 7,000 deaths reported within first two years		50_by	Port-Margot; male; 45-64; severe	HTI	Haiti	Nord	Borgne	Port-Margot		Rural	Villages in the districts of Plaisance and Port Margot are mainly accessible by roads, while villages in the more mountainous districts of Pilate and Borgne are more difficult to reach due to their mountainous terrain	Where did you seek care?	0	Any care	Other (describe in notes)	170	Traditional medicine	Traditional Healer			14	0	Recall period from beginning of epidemic through beginning of study Heads of household answered for all household members on past illness, thus reports could be about themselves or another person in the house	45	64	0	Male	Severe	lethargy or altered consciousness		1	0	Data extrated manually from study's excel datasheet by MHM using pivot tables in excel. Worksheet showing extraction process can be found in Extraction file in Care Seeking Review channel on Teams	MHM	Complete	0	0	1	0	1	1	1	1	Severe diarrhea subset of diarrhea, distinguished by prescence of certain symptoms	N/a	1	1	0	Not reported	Data reported only once
50	Geographic Distribution and Mortality Risk Factors during the Cholera Outbreak in a Rural Region of Haiti, 2010-2011	doi.org/10.1371/journal.pntd.0003605	Survey	Cluster	Heads of households within rural villages in Nord, Haiti	Head of household	Diarrhea: at least three watery stools within a 24-hour period Severe diarrhea: self-reported lethargy or altered consciousness during the diarrheal illness	Severe diarrhea (danger signs, dehydration, hospitalization, 1+ week)	2011-04-22	2011-05-13	During a cholera outbreak	Cholera epidemic began in 2010; 600,000 cases of cholera and 7,000 deaths reported within first two years		50_by	Port-Margot; male; 45-64; severe	HTI	Haiti	Nord	Borgne	Port-Margot		Rural	Villages in the districts of Plaisance and Port Margot are mainly accessible by roads, while villages in the more mountainous districts of Pilate and Borgne are more difficult to reach due to their mountainous terrain	Where did you seek care?	0	Any care	Other (describe in notes)	170	Other	Other			14	0	Recall period from beginning of epidemic through beginning of study Heads of household answered for all household members on past illness, thus reports could be about themselves or another person in the house	45	64	0	Male	Severe	lethargy or altered consciousness		1	0	Data extrated manually from study's excel datasheet by MHM using pivot tables in excel. Worksheet showing extraction process can be found in Extraction file in Care Seeking Review channel on Teams	MHM	Complete	0	0	1	0	1	1	1	1	Severe diarrhea subset of diarrhea, distinguished by prescence of certain symptoms	N/a	1	1	0	Not reported	Data reported only once
50	Geographic Distribution and Mortality Risk Factors during the Cholera Outbreak in a Rural Region of Haiti, 2010-2011	doi.org/10.1371/journal.pntd.0003605	Survey	Cluster	Heads of households within rural villages in Nord, Haiti	Head of household	Diarrhea: at least three watery stools within a 24-hour period Severe diarrhea: self-reported lethargy or altered consciousness during the diarrheal illness	Severe diarrhea (danger signs, dehydration, hospitalization, 1+ week)	2011-04-22	2011-05-13	During a cholera outbreak	Cholera epidemic began in 2010; 600,000 cases of cholera and 7,000 deaths reported within first two years		50_bz	Port-Margot; female; 45-64; severe	HTI	Haiti	Nord	Borgne	Port-Margot		Rural	Villages in the districts of Plaisance and Port Margot are mainly accessible by roads, while villages in the more mountainous districts of Pilate and Borgne are more difficult to reach due to their mountainous terrain	Where did you seek care?	0	Any care	Other (describe in notes)	170	M√©decins Sans Fronti√®res/Cholera treatment center/cholera treatment units	Hospital/Clinic			13	9	Recall period from beginning of epidemic through beginning of study; M√©decins Sans Fronti√®res = doctors without borders Heads of household answered for all household members on past illness, thus reports could be about themselves or another person in the house	45	64	0	Female	Severe	lethargy or altered consciousness		1	0	Data extrated manually from study's excel datasheet by MHM using pivot tables in excel. Worksheet showing extraction process can be found in Extraction file in Care Seeking Review channel on Teams	MHM	Complete	0	0	1	0	1	1	1	1	Severe diarrhea subset of diarrhea, distinguished by prescence of certain symptoms	N/a	1	1	0	Not reported	Data reported only once
50	Geographic Distribution and Mortality Risk Factors during the Cholera Outbreak in a Rural Region of Haiti, 2010-2011	doi.org/10.1371/journal.pntd.0003605	Survey	Cluster	Heads of households within rural villages in Nord, Haiti	Head of household	Diarrhea: at least three watery stools within a 24-hour period Severe diarrhea: self-reported lethargy or altered consciousness during the diarrheal illness	Severe diarrhea (danger signs, dehydration, hospitalization, 1+ week)	2011-04-22	2011-05-13	During a cholera outbreak	Cholera epidemic began in 2010; 600,000 cases of cholera and 7,000 deaths reported within first two years		50_bz	Port-Margot; female; 45-64; severe	HTI	Haiti	Nord	Borgne	Port-Margot		Rural	Villages in the districts of Plaisance and Port Margot are mainly accessible by roads, while villages in the more mountainous districts of Pilate and Borgne are more difficult to reach due to their mountainous terrain	Where did you seek care?	0	Any care	Other (describe in notes)	170	Hospital	Hospital/Clinic			13	2	Recall period from beginning of epidemic through beginning of study Heads of household answered for all household members on past illness, thus reports could be about themselves or another person in the house	45	64	0	Female	Severe	lethargy or altered consciousness		1	0	Data extrated manually from study's excel datasheet by MHM using pivot tables in excel. Worksheet showing extraction process can be found in Extraction file in Care Seeking Review channel on Teams	MHM	Complete	0	0	1	0	1	1	1	1	Severe diarrhea subset of diarrhea, distinguished by prescence of certain symptoms	N/a	1	1	0	Not reported	Data reported only once
50	Geographic Distribution and Mortality Risk Factors during the Cholera Outbreak in a Rural Region of Haiti, 2010-2011	doi.org/10.1371/journal.pntd.0003605	Survey	Cluster	Heads of households within rural villages in Nord, Haiti	Head of household	Diarrhea: at least three watery stools within a 24-hour period Severe diarrhea: self-reported lethargy or altered consciousness during the diarrheal illness	Severe diarrhea (danger signs, dehydration, hospitalization, 1+ week)	2011-04-22	2011-05-13	During a cholera outbreak	Cholera epidemic began in 2010; 600,000 cases of cholera and 7,000 deaths reported within first two years		50_bz	Port-Margot; female; 45-64; severe	HTI	Haiti	Nord	Borgne	Port-Margot		Rural	Villages in the districts of Plaisance and Port Margot are mainly accessible by roads, while villages in the more mountainous districts of Pilate and Borgne are more difficult to reach due to their mountainous terrain	Where did you seek care?	0	Any care	Other (describe in notes)	170	Non- M√©decins Sans Fronti√®res/Cholera treatment center/cholera treatment units	Other			13	0	Recall period from beginning of epidemic through beginning of study; M√©decins Sans Fronti√®res = doctors without borders Heads of household answered for all household members on past illness, thus reports could be about themselves or another person in the house	45	64	0	Female	Severe	lethargy or altered consciousness		1	0	Data extrated manually from study's excel datasheet by MHM using pivot tables in excel. Worksheet showing extraction process can be found in Extraction file in Care Seeking Review channel on Teams	MHM	Complete	0	0	1	0	1	1	1	1	Severe diarrhea subset of diarrhea, distinguished by prescence of certain symptoms	N/a	1	1	0	Not reported	Data reported only once
50	Geographic Distribution and Mortality Risk Factors during the Cholera Outbreak in a Rural Region of Haiti, 2010-2011	doi.org/10.1371/journal.pntd.0003605	Survey	Cluster	Heads of households within rural villages in Nord, Haiti	Head of household	Diarrhea: at least three watery stools within a 24-hour period Severe diarrhea: self-reported lethargy or altered consciousness during the diarrheal illness	Severe diarrhea (danger signs, dehydration, hospitalization, 1+ week)	2011-04-22	2011-05-13	During a cholera outbreak	Cholera epidemic began in 2010; 600,000 cases of cholera and 7,000 deaths reported within first two years		50_bz	Port-Margot; female; 45-64; severe	HTI	Haiti	Nord	Borgne	Port-Margot		Rural	Villages in the districts of Plaisance and Port Margot are mainly accessible by roads, while villages in the more mountainous districts of Pilate and Borgne are more difficult to reach due to their mountainous terrain	Where did you seek care?	0	Any care	Other (describe in notes)	170	Oral rehydration points	Health post			13	1	Recall period from beginning of epidemic through beginning of study Heads of household answered for all household members on past illness, thus reports could be about themselves or another person in the house	45	64	0	Female	Severe	lethargy or altered consciousness		1	0	Data extrated manually from study's excel datasheet by MHM using pivot tables in excel. Worksheet showing extraction process can be found in Extraction file in Care Seeking Review channel on Teams	MHM	Complete	0	0	1	0	1	1	1	1	Severe diarrhea subset of diarrhea, distinguished by prescence of certain symptoms	N/a	1	1	0	Not reported	Data reported only once
50	Geographic Distribution and Mortality Risk Factors during the Cholera Outbreak in a Rural Region of Haiti, 2010-2011	doi.org/10.1371/journal.pntd.0003605	Survey	Cluster	Heads of households within rural villages in Nord, Haiti	Head of household	Diarrhea: at least three watery stools within a 24-hour period Severe diarrhea: self-reported lethargy or altered consciousness during the diarrheal illness	Severe diarrhea (danger signs, dehydration, hospitalization, 1+ week)	2011-04-22	2011-05-13	During a cholera outbreak	Cholera epidemic began in 2010; 600,000 cases of cholera and 7,000 deaths reported within first two years		50_bz	Port-Margot; female; 45-64; severe	HTI	Haiti	Nord	Borgne	Port-Margot		Rural	Villages in the districts of Plaisance and Port Margot are mainly accessible by roads, while villages in the more mountainous districts of Pilate and Borgne are more difficult to reach due to their mountainous terrain	Where did you seek care?	0	Any care	Other (describe in notes)	170	Doctor	Hospital/Clinic			13	0	Recall period from beginning of epidemic through beginning of study Heads of household answered for all household members on past illness, thus reports could be about themselves or another person in the house	45	64	0	Female	Severe	lethargy or altered consciousness		1	0	Data extrated manually from study's excel datasheet by MHM using pivot tables in excel. Worksheet showing extraction process can be found in Extraction file in Care Seeking Review channel on Teams	MHM	Complete	0	0	1	0	1	1	1	1	Severe diarrhea subset of diarrhea, distinguished by prescence of certain symptoms	N/a	1	1	0	Not reported	Data reported only once
50	Geographic Distribution and Mortality Risk Factors during the Cholera Outbreak in a Rural Region of Haiti, 2010-2011	doi.org/10.1371/journal.pntd.0003605	Survey	Cluster	Heads of households within rural villages in Nord, Haiti	Head of household	Diarrhea: at least three watery stools within a 24-hour period Severe diarrhea: self-reported lethargy or altered consciousness during the diarrheal illness	Severe diarrhea (danger signs, dehydration, hospitalization, 1+ week)	2011-04-22	2011-05-13	During a cholera outbreak	Cholera epidemic began in 2010; 600,000 cases of cholera and 7,000 deaths reported within first two years		50_bz	Port-Margot; female; 45-64; severe	HTI	Haiti	Nord	Borgne	Port-Margot		Rural	Villages in the districts of Plaisance and Port Margot are mainly accessible by roads, while villages in the more mountainous districts of Pilate and Borgne are more difficult to reach due to their mountainous terrain	Where did you seek care?	0	Any care	Other (describe in notes)	170	Traditional medicine	Traditional Healer			13	0	Recall period from beginning of epidemic through beginning of study Heads of household answered for all household members on past illness, thus reports could be about themselves or another person in the house	45	64	0	Female	Severe	lethargy or altered consciousness		1	0	Data extrated manually from study's excel datasheet by MHM using pivot tables in excel. Worksheet showing extraction process can be found in Extraction file in Care Seeking Review channel on Teams	MHM	Complete	0	0	1	0	1	1	1	1	Severe diarrhea subset of diarrhea, distinguished by prescence of certain symptoms	N/a	1	1	0	Not reported	Data reported only once
50	Geographic Distribution and Mortality Risk Factors during the Cholera Outbreak in a Rural Region of Haiti, 2010-2011	doi.org/10.1371/journal.pntd.0003605	Survey	Cluster	Heads of households within rural villages in Nord, Haiti	Head of household	Diarrhea: at least three watery stools within a 24-hour period Severe diarrhea: self-reported lethargy or altered consciousness during the diarrheal illness	Severe diarrhea (danger signs, dehydration, hospitalization, 1+ week)	2011-04-22	2011-05-13	During a cholera outbreak	Cholera epidemic began in 2010; 600,000 cases of cholera and 7,000 deaths reported within first two years		50_bz	Port-Margot; female; 45-64; severe	HTI	Haiti	Nord	Borgne	Port-Margot		Rural	Villages in the districts of Plaisance and Port Margot are mainly accessible by roads, while villages in the more mountainous districts of Pilate and Borgne are more difficult to reach due to their mountainous terrain	Where did you seek care?	0	Any care	Other (describe in notes)	170	Other	Other			13	0	Recall period from beginning of epidemic through beginning of study Heads of household answered for all household members on past illness, thus reports could be about themselves or another person in the house	45	64	0	Female	Severe	lethargy or altered consciousness		1	0	Data extrated manually from study's excel datasheet by MHM using pivot tables in excel. Worksheet showing extraction process can be found in Extraction file in Care Seeking Review channel on Teams	MHM	Complete	0	0	1	0	1	1	1	1	Severe diarrhea subset of diarrhea, distinguished by prescence of certain symptoms	N/a	1	1	0	Not reported	Data reported only once
50	Geographic Distribution and Mortality Risk Factors during the Cholera Outbreak in a Rural Region of Haiti, 2010-2011	doi.org/10.1371/journal.pntd.0003605	Survey	Cluster	Heads of households within rural villages in Nord, Haiti	Head of household	Diarrhea: at least three watery stools within a 24-hour period Severe diarrhea: self-reported lethargy or altered consciousness during the diarrheal illness	Severe diarrhea (danger signs, dehydration, hospitalization, 1+ week)	2011-04-22	2011-05-13	During a cholera outbreak	Cholera epidemic began in 2010; 600,000 cases of cholera and 7,000 deaths reported within first two years		50_ca	Port-Margot; male; 65+; severe	HTI	Haiti	Nord	Borgne	Port-Margot		Rural	Villages in the districts of Plaisance and Port Margot are mainly accessible by roads, while villages in the more mountainous districts of Pilate and Borgne are more difficult to reach due to their mountainous terrain	Where did you seek care?	0	Any care	Other (describe in notes)	170	M√©decins Sans Fronti√®res/Cholera treatment center/cholera treatment units	Hospital/Clinic			13	8	Recall period from beginning of epidemic through beginning of study; M√©decins Sans Fronti√®res = doctors without borders Heads of household answered for all household members on past illness, thus reports could be about themselves or another person in the house	65	88	0	Male	Severe	lethargy or altered consciousness		1	0	Data extrated manually from study's excel datasheet by MHM using pivot tables in excel. Worksheet showing extraction process can be found in Extraction file in Care Seeking Review channel on Teams	MHM	Complete	0	0	1	0	1	1	1	1	Severe diarrhea subset of diarrhea, distinguished by prescence of certain symptoms	N/a	1	1	0	Not reported	Data reported only once
50	Geographic Distribution and Mortality Risk Factors during the Cholera Outbreak in a Rural Region of Haiti, 2010-2011	doi.org/10.1371/journal.pntd.0003605	Survey	Cluster	Heads of households within rural villages in Nord, Haiti	Head of household	Diarrhea: at least three watery stools within a 24-hour period Severe diarrhea: self-reported lethargy or altered consciousness during the diarrheal illness	Severe diarrhea (danger signs, dehydration, hospitalization, 1+ week)	2011-04-22	2011-05-13	During a cholera outbreak	Cholera epidemic began in 2010; 600,000 cases of cholera and 7,000 deaths reported within first two years		50_ca	Port-Margot; male; 65+; severe	HTI	Haiti	Nord	Borgne	Port-Margot		Rural	Villages in the districts of Plaisance and Port Margot are mainly accessible by roads, while villages in the more mountainous districts of Pilate and Borgne are more difficult to reach due to their mountainous terrain	Where did you seek care?	0	Any care	Other (describe in notes)	170	Hospital	Hospital/Clinic			13	0	Recall period from beginning of epidemic through beginning of study Heads of household answered for all household members on past illness, thus reports could be about themselves or another person in the house	65	88	0	Male	Severe	lethargy or altered consciousness		1	0	Data extrated manually from study's excel datasheet by MHM using pivot tables in excel. Worksheet showing extraction process can be found in Extraction file in Care Seeking Review channel on Teams	MHM	Complete	0	0	1	0	1	1	1	1	Severe diarrhea subset of diarrhea, distinguished by prescence of certain symptoms	N/a	1	1	0	Not reported	Data reported only once
50	Geographic Distribution and Mortality Risk Factors during the Cholera Outbreak in a Rural Region of Haiti, 2010-2011	doi.org/10.1371/journal.pntd.0003605	Survey	Cluster	Heads of households within rural villages in Nord, Haiti	Head of household	Diarrhea: at least three watery stools within a 24-hour period Severe diarrhea: self-reported lethargy or altered consciousness during the diarrheal illness	Severe diarrhea (danger signs, dehydration, hospitalization, 1+ week)	2011-04-22	2011-05-13	During a cholera outbreak	Cholera epidemic began in 2010; 600,000 cases of cholera and 7,000 deaths reported within first two years		50_ca	Port-Margot; male; 65+; severe	HTI	Haiti	Nord	Borgne	Port-Margot		Rural	Villages in the districts of Plaisance and Port Margot are mainly accessible by roads, while villages in the more mountainous districts of Pilate and Borgne are more difficult to reach due to their mountainous terrain	Where did you seek care?	0	Any care	Other (describe in notes)	170	Non- M√©decins Sans Fronti√®res/Cholera treatment center/cholera treatment units	Other			13	0	Recall period from beginning of epidemic through beginning of study; M√©decins Sans Fronti√®res = doctors without borders Heads of household answered for all household members on past illness, thus reports could be about themselves or another person in the house	65	88	0	Male	Severe	lethargy or altered consciousness		1	0	Data extrated manually from study's excel datasheet by MHM using pivot tables in excel. Worksheet showing extraction process can be found in Extraction file in Care Seeking Review channel on Teams	MHM	Complete	0	0	1	0	1	1	1	1	Severe diarrhea subset of diarrhea, distinguished by prescence of certain symptoms	N/a	1	1	0	Not reported	Data reported only once
50	Geographic Distribution and Mortality Risk Factors during the Cholera Outbreak in a Rural Region of Haiti, 2010-2011	doi.org/10.1371/journal.pntd.0003605	Survey	Cluster	Heads of households within rural villages in Nord, Haiti	Head of household	Diarrhea: at least three watery stools within a 24-hour period Severe diarrhea: self-reported lethargy or altered consciousness during the diarrheal illness	Severe diarrhea (danger signs, dehydration, hospitalization, 1+ week)	2011-04-22	2011-05-13	During a cholera outbreak	Cholera epidemic began in 2010; 600,000 cases of cholera and 7,000 deaths reported within first two years		50_ca	Port-Margot; male; 65+; severe	HTI	Haiti	Nord	Borgne	Port-Margot		Rural	Villages in the districts of Plaisance and Port Margot are mainly accessible by roads, while villages in the more mountainous districts of Pilate and Borgne are more difficult to reach due to their mountainous terrain	Where did you seek care?	0	Any care	Other (describe in notes)	170	Oral rehydration points	Health post			13	4	Recall period from beginning of epidemic through beginning of study Heads of household answered for all household members on past illness, thus reports could be about themselves or another person in the house	65	88	0	Male	Severe	lethargy or altered consciousness		1	0	Data extrated manually from study's excel datasheet by MHM using pivot tables in excel. Worksheet showing extraction process can be found in Extraction file in Care Seeking Review channel on Teams	MHM	Complete	0	0	1	0	1	1	1	1	Severe diarrhea subset of diarrhea, distinguished by prescence of certain symptoms	N/a	1	1	0	Not reported	Data reported only once
50	Geographic Distribution and Mortality Risk Factors during the Cholera Outbreak in a Rural Region of Haiti, 2010-2011	doi.org/10.1371/journal.pntd.0003605	Survey	Cluster	Heads of households within rural villages in Nord, Haiti	Head of household	Diarrhea: at least three watery stools within a 24-hour period Severe diarrhea: self-reported lethargy or altered consciousness during the diarrheal illness	Severe diarrhea (danger signs, dehydration, hospitalization, 1+ week)	2011-04-22	2011-05-13	During a cholera outbreak	Cholera epidemic began in 2010; 600,000 cases of cholera and 7,000 deaths reported within first two years		50_ca	Port-Margot; male; 65+; severe	HTI	Haiti	Nord	Borgne	Port-Margot		Rural	Villages in the districts of Plaisance and Port Margot are mainly accessible by roads, while villages in the more mountainous districts of Pilate and Borgne are more difficult to reach due to their mountainous terrain	Where did you seek care?	0	Any care	Other (describe in notes)	170	Doctor	Hospital/Clinic			13	0	Recall period from beginning of epidemic through beginning of study Heads of household answered for all household members on past illness, thus reports could be about themselves or another person in the house	65	88	0	Male	Severe	lethargy or altered consciousness		1	0	Data extrated manually from study's excel datasheet by MHM using pivot tables in excel. Worksheet showing extraction process can be found in Extraction file in Care Seeking Review channel on Teams	MHM	Complete	0	0	1	0	1	1	1	1	Severe diarrhea subset of diarrhea, distinguished by prescence of certain symptoms	N/a	1	1	0	Not reported	Data reported only once
50	Geographic Distribution and Mortality Risk Factors during the Cholera Outbreak in a Rural Region of Haiti, 2010-2011	doi.org/10.1371/journal.pntd.0003605	Survey	Cluster	Heads of households within rural villages in Nord, Haiti	Head of household	Diarrhea: at least three watery stools within a 24-hour period Severe diarrhea: self-reported lethargy or altered consciousness during the diarrheal illness	Severe diarrhea (danger signs, dehydration, hospitalization, 1+ week)	2011-04-22	2011-05-13	During a cholera outbreak	Cholera epidemic began in 2010; 600,000 cases of cholera and 7,000 deaths reported within first two years		50_ca	Port-Margot; male; 65+; severe	HTI	Haiti	Nord	Borgne	Port-Margot		Rural	Villages in the districts of Plaisance and Port Margot are mainly accessible by roads, while villages in the more mountainous districts of Pilate and Borgne are more difficult to reach due to their mountainous terrain	Where did you seek care?	0	Any care	Other (describe in notes)	170	Traditional medicine	Traditional Healer			13	0	Recall period from beginning of epidemic through beginning of study Heads of household answered for all household members on past illness, thus reports could be about themselves or another person in the house	65	88	0	Male	Severe	lethargy or altered consciousness		1	0	Data extrated manually from study's excel datasheet by MHM using pivot tables in excel. Worksheet showing extraction process can be found in Extraction file in Care Seeking Review channel on Teams	MHM	Complete	0	0	1	0	1	1	1	1	Severe diarrhea subset of diarrhea, distinguished by prescence of certain symptoms	N/a	1	1	0	Not reported	Data reported only once
50	Geographic Distribution and Mortality Risk Factors during the Cholera Outbreak in a Rural Region of Haiti, 2010-2011	doi.org/10.1371/journal.pntd.0003605	Survey	Cluster	Heads of households within rural villages in Nord, Haiti	Head of household	Diarrhea: at least three watery stools within a 24-hour period Severe diarrhea: self-reported lethargy or altered consciousness during the diarrheal illness	Severe diarrhea (danger signs, dehydration, hospitalization, 1+ week)	2011-04-22	2011-05-13	During a cholera outbreak	Cholera epidemic began in 2010; 600,000 cases of cholera and 7,000 deaths reported within first two years		50_ca	Port-Margot; male; 65+; severe	HTI	Haiti	Nord	Borgne	Port-Margot		Rural	Villages in the districts of Plaisance and Port Margot are mainly accessible by roads, while villages in the more mountainous districts of Pilate and Borgne are more difficult to reach due to their mountainous terrain	Where did you seek care?	0	Any care	Other (describe in notes)	170	Other	Other			13	0	Recall period from beginning of epidemic through beginning of study Heads of household answered for all household members on past illness, thus reports could be about themselves or another person in the house	65	88	0	Male	Severe	lethargy or altered consciousness		1	0	Data extrated manually from study's excel datasheet by MHM using pivot tables in excel. Worksheet showing extraction process can be found in Extraction file in Care Seeking Review channel on Teams	MHM	Complete	0	0	1	0	1	1	1	1	Severe diarrhea subset of diarrhea, distinguished by prescence of certain symptoms	N/a	1	1	0	Not reported	Data reported only once
50	Geographic Distribution and Mortality Risk Factors during the Cholera Outbreak in a Rural Region of Haiti, 2010-2011	doi.org/10.1371/journal.pntd.0003605	Survey	Cluster	Heads of households within rural villages in Nord, Haiti	Head of household	Diarrhea: at least three watery stools within a 24-hour period Severe diarrhea: self-reported lethargy or altered consciousness during the diarrheal illness	Severe diarrhea (danger signs, dehydration, hospitalization, 1+ week)	2011-04-22	2011-05-13	During a cholera outbreak	Cholera epidemic began in 2010; 600,000 cases of cholera and 7,000 deaths reported within first two years		50_cb	Port-Margot; female; 65+; severe	HTI	Haiti	Nord	Borgne	Port-Margot		Rural	Villages in the districts of Plaisance and Port Margot are mainly accessible by roads, while villages in the more mountainous districts of Pilate and Borgne are more difficult to reach due to their mountainous terrain	Where did you seek care?	0	Any care	Other (describe in notes)	170	M√©decins Sans Fronti√®res/Cholera treatment center/cholera treatment units	Hospital/Clinic			6	2	Recall period from beginning of epidemic through beginning of study; M√©decins Sans Fronti√®res = doctors without borders Heads of household answered for all household members on past illness, thus reports could be about themselves or another person in the house	65	89	0	Female	Severe	lethargy or altered consciousness		1	0	Data extrated manually from study's excel datasheet by MHM using pivot tables in excel. Worksheet showing extraction process can be found in Extraction file in Care Seeking Review channel on Teams	MHM	Complete	0	0	1	0	1	1	1	1	Severe diarrhea subset of diarrhea, distinguished by prescence of certain symptoms	N/a	1	1	0	Not reported	Data reported only once
50	Geographic Distribution and Mortality Risk Factors during the Cholera Outbreak in a Rural Region of Haiti, 2010-2011	doi.org/10.1371/journal.pntd.0003605	Survey	Cluster	Heads of households within rural villages in Nord, Haiti	Head of household	Diarrhea: at least three watery stools within a 24-hour period Severe diarrhea: self-reported lethargy or altered consciousness during the diarrheal illness	Severe diarrhea (danger signs, dehydration, hospitalization, 1+ week)	2011-04-22	2011-05-13	During a cholera outbreak	Cholera epidemic began in 2010; 600,000 cases of cholera and 7,000 deaths reported within first two years		50_cb	Port-Margot; female; 65+; severe	HTI	Haiti	Nord	Borgne	Port-Margot		Rural	Villages in the districts of Plaisance and Port Margot are mainly accessible by roads, while villages in the more mountainous districts of Pilate and Borgne are more difficult to reach due to their mountainous terrain	Where did you seek care?	0	Any care	Other (describe in notes)	170	Hospital	Hospital/Clinic			6	0	Recall period from beginning of epidemic through beginning of study Heads of household answered for all household members on past illness, thus reports could be about themselves or another person in the house	65	89	0	Female	Severe	lethargy or altered consciousness		1	0	Data extrated manually from study's excel datasheet by MHM using pivot tables in excel. Worksheet showing extraction process can be found in Extraction file in Care Seeking Review channel on Teams	MHM	Complete	0	0	1	0	1	1	1	1	Severe diarrhea subset of diarrhea, distinguished by prescence of certain symptoms	N/a	1	1	0	Not reported	Data reported only once
50	Geographic Distribution and Mortality Risk Factors during the Cholera Outbreak in a Rural Region of Haiti, 2010-2011	doi.org/10.1371/journal.pntd.0003605	Survey	Cluster	Heads of households within rural villages in Nord, Haiti	Head of household	Diarrhea: at least three watery stools within a 24-hour period Severe diarrhea: self-reported lethargy or altered consciousness during the diarrheal illness	Severe diarrhea (danger signs, dehydration, hospitalization, 1+ week)	2011-04-22	2011-05-13	During a cholera outbreak	Cholera epidemic began in 2010; 600,000 cases of cholera and 7,000 deaths reported within first two years		50_cb	Port-Margot; female; 65+; severe	HTI	Haiti	Nord	Borgne	Port-Margot		Rural	Villages in the districts of Plaisance and Port Margot are mainly accessible by roads, while villages in the more mountainous districts of Pilate and Borgne are more difficult to reach due to their mountainous terrain	Where did you seek care?	0	Any care	Other (describe in notes)	170	Non- M√©decins Sans Fronti√®res/Cholera treatment center/cholera treatment units	Other			6	0	Recall period from beginning of epidemic through beginning of study; M√©decins Sans Fronti√®res = doctors without borders Heads of household answered for all household members on past illness, thus reports could be about themselves or another person in the house	65	89	0	Female	Severe	lethargy or altered consciousness		1	0	Data extrated manually from study's excel datasheet by MHM using pivot tables in excel. Worksheet showing extraction process can be found in Extraction file in Care Seeking Review channel on Teams	MHM	Complete	0	0	1	0	1	1	1	1	Severe diarrhea subset of diarrhea, distinguished by prescence of certain symptoms	N/a	1	1	0	Not reported	Data reported only once
50	Geographic Distribution and Mortality Risk Factors during the Cholera Outbreak in a Rural Region of Haiti, 2010-2011	doi.org/10.1371/journal.pntd.0003605	Survey	Cluster	Heads of households within rural villages in Nord, Haiti	Head of household	Diarrhea: at least three watery stools within a 24-hour period Severe diarrhea: self-reported lethargy or altered consciousness during the diarrheal illness	Severe diarrhea (danger signs, dehydration, hospitalization, 1+ week)	2011-04-22	2011-05-13	During a cholera outbreak	Cholera epidemic began in 2010; 600,000 cases of cholera and 7,000 deaths reported within first two years		50_cb	Port-Margot; female; 65+; severe	HTI	Haiti	Nord	Borgne	Port-Margot		Rural	Villages in the districts of Plaisance and Port Margot are mainly accessible by roads, while villages in the more mountainous districts of Pilate and Borgne are more difficult to reach due to their mountainous terrain	Where did you seek care?	0	Any care	Other (describe in notes)	170	Oral rehydration points	Health post			6	2	Recall period from beginning of epidemic through beginning of study Heads of household answered for all household members on past illness, thus reports could be about themselves or another person in the house	65	89	0	Female	Severe	lethargy or altered consciousness		1	0	Data extrated manually from study's excel datasheet by MHM using pivot tables in excel. Worksheet showing extraction process can be found in Extraction file in Care Seeking Review channel on Teams	MHM	Complete	0	0	1	0	1	1	1	1	Severe diarrhea subset of diarrhea, distinguished by prescence of certain symptoms	N/a	1	1	0	Not reported	Data reported only once
50	Geographic Distribution and Mortality Risk Factors during the Cholera Outbreak in a Rural Region of Haiti, 2010-2011	doi.org/10.1371/journal.pntd.0003605	Survey	Cluster	Heads of households within rural villages in Nord, Haiti	Head of household	Diarrhea: at least three watery stools within a 24-hour period Severe diarrhea: self-reported lethargy or altered consciousness during the diarrheal illness	Severe diarrhea (danger signs, dehydration, hospitalization, 1+ week)	2011-04-22	2011-05-13	During a cholera outbreak	Cholera epidemic began in 2010; 600,000 cases of cholera and 7,000 deaths reported within first two years		50_cb	Port-Margot; female; 65+; severe	HTI	Haiti	Nord	Borgne	Port-Margot		Rural	Villages in the districts of Plaisance and Port Margot are mainly accessible by roads, while villages in the more mountainous districts of Pilate and Borgne are more difficult to reach due to their mountainous terrain	Where did you seek care?	0	Any care	Other (describe in notes)	170	Doctor	Hospital/Clinic			6	0	Recall period from beginning of epidemic through beginning of study Heads of household answered for all household members on past illness, thus reports could be about themselves or another person in the house	65	89	0	Female	Severe	lethargy or altered consciousness		1	0	Data extrated manually from study's excel datasheet by MHM using pivot tables in excel. Worksheet showing extraction process can be found in Extraction file in Care Seeking Review channel on Teams	MHM	Complete	0	0	1	0	1	1	1	1	Severe diarrhea subset of diarrhea, distinguished by prescence of certain symptoms	N/a	1	1	0	Not reported	Data reported only once
50	Geographic Distribution and Mortality Risk Factors during the Cholera Outbreak in a Rural Region of Haiti, 2010-2011	doi.org/10.1371/journal.pntd.0003605	Survey	Cluster	Heads of households within rural villages in Nord, Haiti	Head of household	Diarrhea: at least three watery stools within a 24-hour period Severe diarrhea: self-reported lethargy or altered consciousness during the diarrheal illness	Severe diarrhea (danger signs, dehydration, hospitalization, 1+ week)	2011-04-22	2011-05-13	During a cholera outbreak	Cholera epidemic began in 2010; 600,000 cases of cholera and 7,000 deaths reported within first two years		50_cb	Port-Margot; female; 65+; severe	HTI	Haiti	Nord	Borgne	Port-Margot		Rural	Villages in the districts of Plaisance and Port Margot are mainly accessible by roads, while villages in the more mountainous districts of Pilate and Borgne are more difficult to reach due to their mountainous terrain	Where did you seek care?	0	Any care	Other (describe in notes)	170	Traditional medicine	Traditional Healer			6	0	Recall period from beginning of epidemic through beginning of study Heads of household answered for all household members on past illness, thus reports could be about themselves or another person in the house	65	89	0	Female	Severe	lethargy or altered consciousness		1	0	Data extrated manually from study's excel datasheet by MHM using pivot tables in excel. Worksheet showing extraction process can be found in Extraction file in Care Seeking Review channel on Teams	MHM	Complete	0	0	1	0	1	1	1	1	Severe diarrhea subset of diarrhea, distinguished by prescence of certain symptoms	N/a	1	1	0	Not reported	Data reported only once
50	Geographic Distribution and Mortality Risk Factors during the Cholera Outbreak in a Rural Region of Haiti, 2010-2011	doi.org/10.1371/journal.pntd.0003605	Survey	Cluster	Heads of households within rural villages in Nord, Haiti	Head of household	Diarrhea: at least three watery stools within a 24-hour period Severe diarrhea: self-reported lethargy or altered consciousness during the diarrheal illness	Severe diarrhea (danger signs, dehydration, hospitalization, 1+ week)	2011-04-22	2011-05-13	During a cholera outbreak	Cholera epidemic began in 2010; 600,000 cases of cholera and 7,000 deaths reported within first two years		50_cb	Port-Margot; female; 65+; severe	HTI	Haiti	Nord	Borgne	Port-Margot		Rural	Villages in the districts of Plaisance and Port Margot are mainly accessible by roads, while villages in the more mountainous districts of Pilate and Borgne are more difficult to reach due to their mountainous terrain	Where did you seek care?	0	Any care	Other (describe in notes)	170	Other	Other			6	0	Recall period from beginning of epidemic through beginning of study Heads of household answered for all household members on past illness, thus reports could be about themselves or another person in the house	65	89	0	Female	Severe	lethargy or altered consciousness		1	0	Data extrated manually from study's excel datasheet by MHM using pivot tables in excel. Worksheet showing extraction process can be found in Extraction file in Care Seeking Review channel on Teams	MHM	Complete	0	0	1	0	1	1	1	1	Severe diarrhea subset of diarrhea, distinguished by prescence of certain symptoms	N/a	1	1	0	Not reported	Data reported only once
50	Geographic Distribution and Mortality Risk Factors during the Cholera Outbreak in a Rural Region of Haiti, 2010-2011	doi.org/10.1371/journal.pntd.0003605	Survey	Cluster	Heads of households within rural villages in Nord, Haiti	Head of household	Diarrhea: at least three watery stools within a 24-hour period Severe diarrhea: self-reported lethargy or altered consciousness during the diarrheal illness	Cholera death	2011-04-22	2011-05-13	During a cholera outbreak	Cholera epidemic began in 2010; 600,000 cases of cholera and 7,000 deaths reported within first two years		50_cc	Borgne; male; 0-4; death	HTI	Haiti	Nord	Borgne	Borgne		Rural	Villages in the districts of Plaisance and Port Margot are mainly accessible by roads, while villages in the more mountainous districts of Pilate and Borgne are more difficult to reach due to their mountainous terrain	Where did you seek care?	0	Any care	Child	170	M√©decins Sans Fronti√®res/Cholera treatment center/cholera treatment units	Hospital/Clinic			4	1	Recall period from beginning of epidemic through beginning of study; M√©decins Sans Fronti√®res = doctors without borders	0	4	1	Male	death			1	0	Data extrated manually from study's excel datasheet by MHM using pivot tables in excel. Worksheet showing extraction process can be found in Extraction file in Care Seeking Review channel on Teams	MHM	Complete	0	0	1	0	1	1	1	1	Diarrhea deaths subset of diarrhea data	N/a	1	1	0	Not reported	Data reported only once
50	Geographic Distribution and Mortality Risk Factors during the Cholera Outbreak in a Rural Region of Haiti, 2010-2011	doi.org/10.1371/journal.pntd.0003605	Survey	Cluster	Heads of households within rural villages in Nord, Haiti	Head of household	Diarrhea: at least three watery stools within a 24-hour period Severe diarrhea: self-reported lethargy or altered consciousness during the diarrheal illness	Cholera death	2011-04-22	2011-05-13	During a cholera outbreak	Cholera epidemic began in 2010; 600,000 cases of cholera and 7,000 deaths reported within first two years		50_cc	Borgne; male; 0-4; death	HTI	Haiti	Nord	Borgne	Borgne		Rural	Villages in the districts of Plaisance and Port Margot are mainly accessible by roads, while villages in the more mountainous districts of Pilate and Borgne are more difficult to reach due to their mountainous terrain	Where did you seek care?	0	Any care	Child	170	Hospital	Hospital/Clinic			4	0	Recall period from beginning of epidemic through beginning of study	0	4	1	Male	death			1	0	Data extrated manually from study's excel datasheet by MHM using pivot tables in excel. Worksheet showing extraction process can be found in Extraction file in Care Seeking Review channel on Teams	MHM	Complete	0	0	1	0	1	1	1	1	Diarrhea deaths subset of diarrhea data	N/a	1	1	0	Not reported	Data reported only once
50	Geographic Distribution and Mortality Risk Factors during the Cholera Outbreak in a Rural Region of Haiti, 2010-2011	doi.org/10.1371/journal.pntd.0003605	Survey	Cluster	Heads of households within rural villages in Nord, Haiti	Head of household	Diarrhea: at least three watery stools within a 24-hour period Severe diarrhea: self-reported lethargy or altered consciousness during the diarrheal illness	Cholera death	2011-04-22	2011-05-13	During a cholera outbreak	Cholera epidemic began in 2010; 600,000 cases of cholera and 7,000 deaths reported within first two years		50_cc	Borgne; male; 0-4; death	HTI	Haiti	Nord	Borgne	Borgne		Rural	Villages in the districts of Plaisance and Port Margot are mainly accessible by roads, while villages in the more mountainous districts of Pilate and Borgne are more difficult to reach due to their mountainous terrain	Where did you seek care?	0	Any care	Child	170	Non- M√©decins Sans Fronti√®res/Cholera treatment center/cholera treatment units	Other			4	0	Recall period from beginning of epidemic through beginning of study; M√©decins Sans Fronti√®res = doctors without borders	0	4	1	Male	death			1	0	Data extrated manually from study's excel datasheet by MHM using pivot tables in excel. Worksheet showing extraction process can be found in Extraction file in Care Seeking Review channel on Teams	MHM	Complete	0	0	1	0	1	1	1	1	Diarrhea deaths subset of diarrhea data	N/a	1	1	0	Not reported	Data reported only once
50	Geographic Distribution and Mortality Risk Factors during the Cholera Outbreak in a Rural Region of Haiti, 2010-2011	doi.org/10.1371/journal.pntd.0003605	Survey	Cluster	Heads of households within rural villages in Nord, Haiti	Head of household	Diarrhea: at least three watery stools within a 24-hour period Severe diarrhea: self-reported lethargy or altered consciousness during the diarrheal illness	Cholera death	2011-04-22	2011-05-13	During a cholera outbreak	Cholera epidemic began in 2010; 600,000 cases of cholera and 7,000 deaths reported within first two years		50_cc	Borgne; male; 0-4; death	HTI	Haiti	Nord	Borgne	Borgne		Rural	Villages in the districts of Plaisance and Port Margot are mainly accessible by roads, while villages in the more mountainous districts of Pilate and Borgne are more difficult to reach due to their mountainous terrain	Where did you seek care?	0	Any care	Child	170	Oral rehydration points	Health post			4	0	Recall period from beginning of epidemic through beginning of study	0	4	1	Male	death			1	0	Data extrated manually from study's excel datasheet by MHM using pivot tables in excel. Worksheet showing extraction process can be found in Extraction file in Care Seeking Review channel on Teams	MHM	Complete	0	0	1	0	1	1	1	1	Diarrhea deaths subset of diarrhea data	N/a	1	1	0	Not reported	Data reported only once
50	Geographic Distribution and Mortality Risk Factors during the Cholera Outbreak in a Rural Region of Haiti, 2010-2011	doi.org/10.1371/journal.pntd.0003605	Survey	Cluster	Heads of households within rural villages in Nord, Haiti	Head of household	Diarrhea: at least three watery stools within a 24-hour period Severe diarrhea: self-reported lethargy or altered consciousness during the diarrheal illness	Cholera death	2011-04-22	2011-05-13	During a cholera outbreak	Cholera epidemic began in 2010; 600,000 cases of cholera and 7,000 deaths reported within first two years		50_cc	Borgne; male; 0-4; death	HTI	Haiti	Nord	Borgne	Borgne		Rural	Villages in the districts of Plaisance and Port Margot are mainly accessible by roads, while villages in the more mountainous districts of Pilate and Borgne are more difficult to reach due to their mountainous terrain	Where did you seek care?	0	Any care	Child	170	Doctor	Hospital/Clinic			4	0	Recall period from beginning of epidemic through beginning of study	0	4	1	Male	death			1	0	Data extrated manually from study's excel datasheet by MHM using pivot tables in excel. Worksheet showing extraction process can be found in Extraction file in Care Seeking Review channel on Teams	MHM	Complete	0	0	1	0	1	1	1	1	Diarrhea deaths subset of diarrhea data	N/a	1	1	0	Not reported	Data reported only once
50	Geographic Distribution and Mortality Risk Factors during the Cholera Outbreak in a Rural Region of Haiti, 2010-2011	doi.org/10.1371/journal.pntd.0003605	Survey	Cluster	Heads of households within rural villages in Nord, Haiti	Head of household	Diarrhea: at least three watery stools within a 24-hour period Severe diarrhea: self-reported lethargy or altered consciousness during the diarrheal illness	Cholera death	2011-04-22	2011-05-13	During a cholera outbreak	Cholera epidemic began in 2010; 600,000 cases of cholera and 7,000 deaths reported within first two years		50_cc	Borgne; male; 0-4; death	HTI	Haiti	Nord	Borgne	Borgne		Rural	Villages in the districts of Plaisance and Port Margot are mainly accessible by roads, while villages in the more mountainous districts of Pilate and Borgne are more difficult to reach due to their mountainous terrain	Where did you seek care?	0	Any care	Child	170	Traditional medicine	Traditional Healer			4	0	Recall period from beginning of epidemic through beginning of study	0	4	1	Male	death			1	0	Data extrated manually from study's excel datasheet by MHM using pivot tables in excel. Worksheet showing extraction process can be found in Extraction file in Care Seeking Review channel on Teams	MHM	Complete	0	0	1	0	1	1	1	1	Diarrhea deaths subset of diarrhea data	N/a	1	1	0	Not reported	Data reported only once
50	Geographic Distribution and Mortality Risk Factors during the Cholera Outbreak in a Rural Region of Haiti, 2010-2011	doi.org/10.1371/journal.pntd.0003605	Survey	Cluster	Heads of households within rural villages in Nord, Haiti	Head of household	Diarrhea: at least three watery stools within a 24-hour period Severe diarrhea: self-reported lethargy or altered consciousness during the diarrheal illness	Cholera death	2011-04-22	2011-05-13	During a cholera outbreak	Cholera epidemic began in 2010; 600,000 cases of cholera and 7,000 deaths reported within first two years		50_cc	Borgne; male; 0-4; death	HTI	Haiti	Nord	Borgne	Borgne		Rural	Villages in the districts of Plaisance and Port Margot are mainly accessible by roads, while villages in the more mountainous districts of Pilate and Borgne are more difficult to reach due to their mountainous terrain	Where did you seek care?	0	Any care	Child	170	Other	Other			4	0	Recall period from beginning of epidemic through beginning of study	0	4	1	Male	death			1	0	Data extrated manually from study's excel datasheet by MHM using pivot tables in excel. Worksheet showing extraction process can be found in Extraction file in Care Seeking Review channel on Teams	MHM	Complete	0	0	1	0	1	1	1	1	Diarrhea deaths subset of diarrhea data	N/a	1	1	0	Not reported	Data reported only once
50	Geographic Distribution and Mortality Risk Factors during the Cholera Outbreak in a Rural Region of Haiti, 2010-2011	doi.org/10.1371/journal.pntd.0003605	Survey	Cluster	Heads of households within rural villages in Nord, Haiti	Head of household	Diarrhea: at least three watery stools within a 24-hour period Severe diarrhea: self-reported lethargy or altered consciousness during the diarrheal illness	Cholera death	2011-04-22	2011-05-13	During a cholera outbreak	Cholera epidemic began in 2010; 600,000 cases of cholera and 7,000 deaths reported within first two years		50_cd	Borgne; female; 0-4; death	HTI	Haiti	Nord	Borgne	Borgne		Rural	Villages in the districts of Plaisance and Port Margot are mainly accessible by roads, while villages in the more mountainous districts of Pilate and Borgne are more difficult to reach due to their mountainous terrain	Where did you seek care?	0	Any care	Child	170	M√©decins Sans Fronti√®res/Cholera treatment center/cholera treatment units	Hospital/Clinic			7	1	Recall period from beginning of epidemic through beginning of study; M√©decins Sans Fronti√®res = doctors without borders	0	4	1	Female	death			1	0	Data extrated manually from study's excel datasheet by MHM using pivot tables in excel. Worksheet showing extraction process can be found in Extraction file in Care Seeking Review channel on Teams	MHM	Complete	0	0	1	0	1	1	1	1	Diarrhea deaths subset of diarrhea data	N/a	1	1	0	Not reported	Data reported only once
50	Geographic Distribution and Mortality Risk Factors during the Cholera Outbreak in a Rural Region of Haiti, 2010-2011	doi.org/10.1371/journal.pntd.0003605	Survey	Cluster	Heads of households within rural villages in Nord, Haiti	Head of household	Diarrhea: at least three watery stools within a 24-hour period Severe diarrhea: self-reported lethargy or altered consciousness during the diarrheal illness	Cholera death	2011-04-22	2011-05-13	During a cholera outbreak	Cholera epidemic began in 2010; 600,000 cases of cholera and 7,000 deaths reported within first two years		50_cd	Borgne; female; 0-4; death	HTI	Haiti	Nord	Borgne	Borgne		Rural	Villages in the districts of Plaisance and Port Margot are mainly accessible by roads, while villages in the more mountainous districts of Pilate and Borgne are more difficult to reach due to their mountainous terrain	Where did you seek care?	0	Any care	Child	170	Hospital	Hospital/Clinic			7	0	Recall period from beginning of epidemic through beginning of study	0	4	1	Female	death			1	0	Data extrated manually from study's excel datasheet by MHM using pivot tables in excel. Worksheet showing extraction process can be found in Extraction file in Care Seeking Review channel on Teams	MHM	Complete	0	0	1	0	1	1	1	1	Diarrhea deaths subset of diarrhea data	N/a	1	1	0	Not reported	Data reported only once
50	Geographic Distribution and Mortality Risk Factors during the Cholera Outbreak in a Rural Region of Haiti, 2010-2011	doi.org/10.1371/journal.pntd.0003605	Survey	Cluster	Heads of households within rural villages in Nord, Haiti	Head of household	Diarrhea: at least three watery stools within a 24-hour period Severe diarrhea: self-reported lethargy or altered consciousness during the diarrheal illness	Cholera death	2011-04-22	2011-05-13	During a cholera outbreak	Cholera epidemic began in 2010; 600,000 cases of cholera and 7,000 deaths reported within first two years		50_cd	Borgne; female; 0-4; death	HTI	Haiti	Nord	Borgne	Borgne		Rural	Villages in the districts of Plaisance and Port Margot are mainly accessible by roads, while villages in the more mountainous districts of Pilate and Borgne are more difficult to reach due to their mountainous terrain	Where did you seek care?	0	Any care	Child	170	Non- M√©decins Sans Fronti√®res/Cholera treatment center/cholera treatment units	Other			7	0	Recall period from beginning of epidemic through beginning of study; M√©decins Sans Fronti√®res = doctors without borders	0	4	1	Female	death			1	0	Data extrated manually from study's excel datasheet by MHM using pivot tables in excel. Worksheet showing extraction process can be found in Extraction file in Care Seeking Review channel on Teams	MHM	Complete	0	0	1	0	1	1	1	1	Diarrhea deaths subset of diarrhea data	N/a	1	1	0	Not reported	Data reported only once
50	Geographic Distribution and Mortality Risk Factors during the Cholera Outbreak in a Rural Region of Haiti, 2010-2011	doi.org/10.1371/journal.pntd.0003605	Survey	Cluster	Heads of households within rural villages in Nord, Haiti	Head of household	Diarrhea: at least three watery stools within a 24-hour period Severe diarrhea: self-reported lethargy or altered consciousness during the diarrheal illness	Cholera death	2011-04-22	2011-05-13	During a cholera outbreak	Cholera epidemic began in 2010; 600,000 cases of cholera and 7,000 deaths reported within first two years		50_cd	Borgne; female; 0-4; death	HTI	Haiti	Nord	Borgne	Borgne		Rural	Villages in the districts of Plaisance and Port Margot are mainly accessible by roads, while villages in the more mountainous districts of Pilate and Borgne are more difficult to reach due to their mountainous terrain	Where did you seek care?	0	Any care	Child	170	Oral rehydration points	Health post			7	1	Recall period from beginning of epidemic through beginning of study	0	4	1	Female	death			1	0	Data extrated manually from study's excel datasheet by MHM using pivot tables in excel. Worksheet showing extraction process can be found in Extraction file in Care Seeking Review channel on Teams	MHM	Complete	0	0	1	0	1	1	1	1	Diarrhea deaths subset of diarrhea data	N/a	1	1	0	Not reported	Data reported only once
50	Geographic Distribution and Mortality Risk Factors during the Cholera Outbreak in a Rural Region of Haiti, 2010-2011	doi.org/10.1371/journal.pntd.0003605	Survey	Cluster	Heads of households within rural villages in Nord, Haiti	Head of household	Diarrhea: at least three watery stools within a 24-hour period Severe diarrhea: self-reported lethargy or altered consciousness during the diarrheal illness	Cholera death	2011-04-22	2011-05-13	During a cholera outbreak	Cholera epidemic began in 2010; 600,000 cases of cholera and 7,000 deaths reported within first two years		50_cd	Borgne; female; 0-4; death	HTI	Haiti	Nord	Borgne	Borgne		Rural	Villages in the districts of Plaisance and Port Margot are mainly accessible by roads, while villages in the more mountainous districts of Pilate and Borgne are more difficult to reach due to their mountainous terrain	Where did you seek care?	0	Any care	Child	170	Doctor	Hospital/Clinic			7	0	Recall period from beginning of epidemic through beginning of study	0	4	1	Female	death			1	0	Data extrated manually from study's excel datasheet by MHM using pivot tables in excel. Worksheet showing extraction process can be found in Extraction file in Care Seeking Review channel on Teams	MHM	Complete	0	0	1	0	1	1	1	1	Diarrhea deaths subset of diarrhea data	N/a	1	1	0	Not reported	Data reported only once
50	Geographic Distribution and Mortality Risk Factors during the Cholera Outbreak in a Rural Region of Haiti, 2010-2011	doi.org/10.1371/journal.pntd.0003605	Survey	Cluster	Heads of households within rural villages in Nord, Haiti	Head of household	Diarrhea: at least three watery stools within a 24-hour period Severe diarrhea: self-reported lethargy or altered consciousness during the diarrheal illness	Cholera death	2011-04-22	2011-05-13	During a cholera outbreak	Cholera epidemic began in 2010; 600,000 cases of cholera and 7,000 deaths reported within first two years		50_cd	Borgne; female; 0-4; death	HTI	Haiti	Nord	Borgne	Borgne		Rural	Villages in the districts of Plaisance and Port Margot are mainly accessible by roads, while villages in the more mountainous districts of Pilate and Borgne are more difficult to reach due to their mountainous terrain	Where did you seek care?	0	Any care	Child	170	Traditional medicine	Traditional Healer			7	0	Recall period from beginning of epidemic through beginning of study	0	4	1	Female	death			1	0	Data extrated manually from study's excel datasheet by MHM using pivot tables in excel. Worksheet showing extraction process can be found in Extraction file in Care Seeking Review channel on Teams	MHM	Complete	0	0	1	0	1	1	1	1	Diarrhea deaths subset of diarrhea data	N/a	1	1	0	Not reported	Data reported only once
50	Geographic Distribution and Mortality Risk Factors during the Cholera Outbreak in a Rural Region of Haiti, 2010-2011	doi.org/10.1371/journal.pntd.0003605	Survey	Cluster	Heads of households within rural villages in Nord, Haiti	Head of household	Diarrhea: at least three watery stools within a 24-hour period Severe diarrhea: self-reported lethargy or altered consciousness during the diarrheal illness	Cholera death	2011-04-22	2011-05-13	During a cholera outbreak	Cholera epidemic began in 2010; 600,000 cases of cholera and 7,000 deaths reported within first two years		50_cd	Borgne; female; 0-4; death	HTI	Haiti	Nord	Borgne	Borgne		Rural	Villages in the districts of Plaisance and Port Margot are mainly accessible by roads, while villages in the more mountainous districts of Pilate and Borgne are more difficult to reach due to their mountainous terrain	Where did you seek care?	0	Any care	Child	170	Other	Other			7	0	Recall period from beginning of epidemic through beginning of study	0	4	1	Female	death			1	0	Data extrated manually from study's excel datasheet by MHM using pivot tables in excel. Worksheet showing extraction process can be found in Extraction file in Care Seeking Review channel on Teams	MHM	Complete	0	0	1	0	1	1	1	1	Diarrhea deaths subset of diarrhea data	N/a	1	1	0	Not reported	Data reported only once
50	Geographic Distribution and Mortality Risk Factors during the Cholera Outbreak in a Rural Region of Haiti, 2010-2011	doi.org/10.1371/journal.pntd.0003605	Survey	Cluster	Heads of households within rural villages in Nord, Haiti	Head of household	Diarrhea: at least three watery stools within a 24-hour period Severe diarrhea: self-reported lethargy or altered consciousness during the diarrheal illness	Cholera death	2011-04-22	2011-05-13	During a cholera outbreak	Cholera epidemic began in 2010; 600,000 cases of cholera and 7,000 deaths reported within first two years		50_ce	Borgne; male; 5-17; death	HTI	Haiti	Nord	Borgne	Borgne		Rural	Villages in the districts of Plaisance and Port Margot are mainly accessible by roads, while villages in the more mountainous districts of Pilate and Borgne are more difficult to reach due to their mountainous terrain	Where did you seek care?	0	Any care	Other (describe in notes)	170	M√©decins Sans Fronti√®res/Cholera treatment center/cholera treatment units	Hospital/Clinic			10	2	Recall period from beginning of epidemic through beginning of study; M√©decins Sans Fronti√®res = doctors without borders Heads of household answered for all household members on past illness, thus reports could be about themselves or another person in the house	5	17	0	Male	death			1	0	Data extrated manually from study's excel datasheet by MHM using pivot tables in excel. Worksheet showing extraction process can be found in Extraction file in Care Seeking Review channel on Teams	MHM	Complete	0	0	1	0	1	1	1	1	Diarrhea deaths subset of diarrhea data	N/a	1	1	0	Not reported	Data reported only once
50	Geographic Distribution and Mortality Risk Factors during the Cholera Outbreak in a Rural Region of Haiti, 2010-2011	doi.org/10.1371/journal.pntd.0003605	Survey	Cluster	Heads of households within rural villages in Nord, Haiti	Head of household	Diarrhea: at least three watery stools within a 24-hour period Severe diarrhea: self-reported lethargy or altered consciousness during the diarrheal illness	Cholera death	2011-04-22	2011-05-13	During a cholera outbreak	Cholera epidemic began in 2010; 600,000 cases of cholera and 7,000 deaths reported within first two years		50_ce	Borgne; male; 5-17; death	HTI	Haiti	Nord	Borgne	Borgne		Rural	Villages in the districts of Plaisance and Port Margot are mainly accessible by roads, while villages in the more mountainous districts of Pilate and Borgne are more difficult to reach due to their mountainous terrain	Where did you seek care?	0	Any care	Other (describe in notes)	170	Hospital	Hospital/Clinic			10	0	Recall period from beginning of epidemic through beginning of study Heads of household answered for all household members on past illness, thus reports could be about themselves or another person in the house	5	17	0	Male	death			1	0	Data extrated manually from study's excel datasheet by MHM using pivot tables in excel. Worksheet showing extraction process can be found in Extraction file in Care Seeking Review channel on Teams	MHM	Complete	0	0	1	0	1	1	1	1	Diarrhea deaths subset of diarrhea data	N/a	1	1	0	Not reported	Data reported only once
50	Geographic Distribution and Mortality Risk Factors during the Cholera Outbreak in a Rural Region of Haiti, 2010-2011	doi.org/10.1371/journal.pntd.0003605	Survey	Cluster	Heads of households within rural villages in Nord, Haiti	Head of household	Diarrhea: at least three watery stools within a 24-hour period Severe diarrhea: self-reported lethargy or altered consciousness during the diarrheal illness	Cholera death	2011-04-22	2011-05-13	During a cholera outbreak	Cholera epidemic began in 2010; 600,000 cases of cholera and 7,000 deaths reported within first two years		50_ce	Borgne; male; 5-17; death	HTI	Haiti	Nord	Borgne	Borgne		Rural	Villages in the districts of Plaisance and Port Margot are mainly accessible by roads, while villages in the more mountainous districts of Pilate and Borgne are more difficult to reach due to their mountainous terrain	Where did you seek care?	0	Any care	Other (describe in notes)	170	Non- M√©decins Sans Fronti√®res/Cholera treatment center/cholera treatment units	Other			10	0	Recall period from beginning of epidemic through beginning of study; M√©decins Sans Fronti√®res = doctors without borders Heads of household answered for all household members on past illness, thus reports could be about themselves or another person in the house	5	17	0	Male	death			1	0	Data extrated manually from study's excel datasheet by MHM using pivot tables in excel. Worksheet showing extraction process can be found in Extraction file in Care Seeking Review channel on Teams	MHM	Complete	0	0	1	0	1	1	1	1	Diarrhea deaths subset of diarrhea data	N/a	1	1	0	Not reported	Data reported only once
50	Geographic Distribution and Mortality Risk Factors during the Cholera Outbreak in a Rural Region of Haiti, 2010-2011	doi.org/10.1371/journal.pntd.0003605	Survey	Cluster	Heads of households within rural villages in Nord, Haiti	Head of household	Diarrhea: at least three watery stools within a 24-hour period Severe diarrhea: self-reported lethargy or altered consciousness during the diarrheal illness	Cholera death	2011-04-22	2011-05-13	During a cholera outbreak	Cholera epidemic began in 2010; 600,000 cases of cholera and 7,000 deaths reported within first two years		50_ce	Borgne; male; 5-17; death	HTI	Haiti	Nord	Borgne	Borgne		Rural	Villages in the districts of Plaisance and Port Margot are mainly accessible by roads, while villages in the more mountainous districts of Pilate and Borgne are more difficult to reach due to their mountainous terrain	Where did you seek care?	0	Any care	Other (describe in notes)	170	Oral rehydration points	Health post			10	0	Recall period from beginning of epidemic through beginning of study Heads of household answered for all household members on past illness, thus reports could be about themselves or another person in the house	5	17	0	Male	death			1	0	Data extrated manually from study's excel datasheet by MHM using pivot tables in excel. Worksheet showing extraction process can be found in Extraction file in Care Seeking Review channel on Teams	MHM	Complete	0	0	1	0	1	1	1	1	Diarrhea deaths subset of diarrhea data	N/a	1	1	0	Not reported	Data reported only once
50	Geographic Distribution and Mortality Risk Factors during the Cholera Outbreak in a Rural Region of Haiti, 2010-2011	doi.org/10.1371/journal.pntd.0003605	Survey	Cluster	Heads of households within rural villages in Nord, Haiti	Head of household	Diarrhea: at least three watery stools within a 24-hour period Severe diarrhea: self-reported lethargy or altered consciousness during the diarrheal illness	Cholera death	2011-04-22	2011-05-13	During a cholera outbreak	Cholera epidemic began in 2010; 600,000 cases of cholera and 7,000 deaths reported within first two years		50_ce	Borgne; male; 5-17; death	HTI	Haiti	Nord	Borgne	Borgne		Rural	Villages in the districts of Plaisance and Port Margot are mainly accessible by roads, while villages in the more mountainous districts of Pilate and Borgne are more difficult to reach due to their mountainous terrain	Where did you seek care?	0	Any care	Other (describe in notes)	170	Doctor	Hospital/Clinic			10	0	Recall period from beginning of epidemic through beginning of study Heads of household answered for all household members on past illness, thus reports could be about themselves or another person in the house	5	17	0	Male	death			1	0	Data extrated manually from study's excel datasheet by MHM using pivot tables in excel. Worksheet showing extraction process can be found in Extraction file in Care Seeking Review channel on Teams	MHM	Complete	0	0	1	0	1	1	1	1	Diarrhea deaths subset of diarrhea data	N/a	1	1	0	Not reported	Data reported only once
50	Geographic Distribution and Mortality Risk Factors during the Cholera Outbreak in a Rural Region of Haiti, 2010-2011	doi.org/10.1371/journal.pntd.0003605	Survey	Cluster	Heads of households within rural villages in Nord, Haiti	Head of household	Diarrhea: at least three watery stools within a 24-hour period Severe diarrhea: self-reported lethargy or altered consciousness during the diarrheal illness	Cholera death	2011-04-22	2011-05-13	During a cholera outbreak	Cholera epidemic began in 2010; 600,000 cases of cholera and 7,000 deaths reported within first two years		50_ce	Borgne; male; 5-17; death	HTI	Haiti	Nord	Borgne	Borgne		Rural	Villages in the districts of Plaisance and Port Margot are mainly accessible by roads, while villages in the more mountainous districts of Pilate and Borgne are more difficult to reach due to their mountainous terrain	Where did you seek care?	0	Any care	Other (describe in notes)	170	Traditional medicine	Traditional Healer			10	0	Recall period from beginning of epidemic through beginning of study Heads of household answered for all household members on past illness, thus reports could be about themselves or another person in the house	5	17	0	Male	death			1	0	Data extrated manually from study's excel datasheet by MHM using pivot tables in excel. Worksheet showing extraction process can be found in Extraction file in Care Seeking Review channel on Teams	MHM	Complete	0	0	1	0	1	1	1	1	Diarrhea deaths subset of diarrhea data	N/a	1	1	0	Not reported	Data reported only once
50	Geographic Distribution and Mortality Risk Factors during the Cholera Outbreak in a Rural Region of Haiti, 2010-2011	doi.org/10.1371/journal.pntd.0003605	Survey	Cluster	Heads of households within rural villages in Nord, Haiti	Head of household	Diarrhea: at least three watery stools within a 24-hour period Severe diarrhea: self-reported lethargy or altered consciousness during the diarrheal illness	Cholera death	2011-04-22	2011-05-13	During a cholera outbreak	Cholera epidemic began in 2010; 600,000 cases of cholera and 7,000 deaths reported within first two years		50_ce	Borgne; male; 5-17; death	HTI	Haiti	Nord	Borgne	Borgne		Rural	Villages in the districts of Plaisance and Port Margot are mainly accessible by roads, while villages in the more mountainous districts of Pilate and Borgne are more difficult to reach due to their mountainous terrain	Where did you seek care?	0	Any care	Other (describe in notes)	170	Other	Other			10	0	Recall period from beginning of epidemic through beginning of study Heads of household answered for all household members on past illness, thus reports could be about themselves or another person in the house	5	17	0	Male	death			1	0	Data extrated manually from study's excel datasheet by MHM using pivot tables in excel. Worksheet showing extraction process can be found in Extraction file in Care Seeking Review channel on Teams	MHM	Complete	0	0	1	0	1	1	1	1	Diarrhea deaths subset of diarrhea data	N/a	1	1	0	Not reported	Data reported only once
50	Geographic Distribution and Mortality Risk Factors during the Cholera Outbreak in a Rural Region of Haiti, 2010-2011	doi.org/10.1371/journal.pntd.0003605	Survey	Cluster	Heads of households within rural villages in Nord, Haiti	Head of household	Diarrhea: at least three watery stools within a 24-hour period Severe diarrhea: self-reported lethargy or altered consciousness during the diarrheal illness	Cholera death	2011-04-22	2011-05-13	During a cholera outbreak	Cholera epidemic began in 2010; 600,000 cases of cholera and 7,000 deaths reported within first two years		50_cf	Borgne; female; 5-17; death	HTI	Haiti	Nord	Borgne	Borgne		Rural	Villages in the districts of Plaisance and Port Margot are mainly accessible by roads, while villages in the more mountainous districts of Pilate and Borgne are more difficult to reach due to their mountainous terrain	Where did you seek care?	0	Any care	Other (describe in notes)	170	M√©decins Sans Fronti√®res/Cholera treatment center/cholera treatment units	Hospital/Clinic			9	2	Recall period from beginning of epidemic through beginning of study; M√©decins Sans Fronti√®res = doctors without borders Heads of household answered for all household members on past illness, thus reports could be about themselves or another person in the house	5	17	0	Female	death			1	0	Data extrated manually from study's excel datasheet by MHM using pivot tables in excel. Worksheet showing extraction process can be found in Extraction file in Care Seeking Review channel on Teams	MHM	Complete	0	0	1	0	1	1	1	1	Diarrhea deaths subset of diarrhea data	N/a	1	1	0	Not reported	Data reported only once
50	Geographic Distribution and Mortality Risk Factors during the Cholera Outbreak in a Rural Region of Haiti, 2010-2011	doi.org/10.1371/journal.pntd.0003605	Survey	Cluster	Heads of households within rural villages in Nord, Haiti	Head of household	Diarrhea: at least three watery stools within a 24-hour period Severe diarrhea: self-reported lethargy or altered consciousness during the diarrheal illness	Cholera death	2011-04-22	2011-05-13	During a cholera outbreak	Cholera epidemic began in 2010; 600,000 cases of cholera and 7,000 deaths reported within first two years		50_cf	Borgne; female; 5-17; death	HTI	Haiti	Nord	Borgne	Borgne		Rural	Villages in the districts of Plaisance and Port Margot are mainly accessible by roads, while villages in the more mountainous districts of Pilate and Borgne are more difficult to reach due to their mountainous terrain	Where did you seek care?	0	Any care	Other (describe in notes)	170	Hospital	Hospital/Clinic			9	0	Recall period from beginning of epidemic through beginning of study Heads of household answered for all household members on past illness, thus reports could be about themselves or another person in the house	5	17	0	Female	death			1	0	Data extrated manually from study's excel datasheet by MHM using pivot tables in excel. Worksheet showing extraction process can be found in Extraction file in Care Seeking Review channel on Teams	MHM	Complete	0	0	1	0	1	1	1	1	Diarrhea deaths subset of diarrhea data	N/a	1	1	0	Not reported	Data reported only once
50	Geographic Distribution and Mortality Risk Factors during the Cholera Outbreak in a Rural Region of Haiti, 2010-2011	doi.org/10.1371/journal.pntd.0003605	Survey	Cluster	Heads of households within rural villages in Nord, Haiti	Head of household	Diarrhea: at least three watery stools within a 24-hour period Severe diarrhea: self-reported lethargy or altered consciousness during the diarrheal illness	Cholera death	2011-04-22	2011-05-13	During a cholera outbreak	Cholera epidemic began in 2010; 600,000 cases of cholera and 7,000 deaths reported within first two years		50_cf	Borgne; female; 5-17; death	HTI	Haiti	Nord	Borgne	Borgne		Rural	Villages in the districts of Plaisance and Port Margot are mainly accessible by roads, while villages in the more mountainous districts of Pilate and Borgne are more difficult to reach due to their mountainous terrain	Where did you seek care?	0	Any care	Other (describe in notes)	170	Non- M√©decins Sans Fronti√®res/Cholera treatment center/cholera treatment units	Other			9	0	Recall period from beginning of epidemic through beginning of study; M√©decins Sans Fronti√®res = doctors without borders Heads of household answered for all household members on past illness, thus reports could be about themselves or another person in the house	5	17	0	Female	death			1	0	Data extrated manually from study's excel datasheet by MHM using pivot tables in excel. Worksheet showing extraction process can be found in Extraction file in Care Seeking Review channel on Teams	MHM	Complete	0	0	1	0	1	1	1	1	Diarrhea deaths subset of diarrhea data	N/a	1	1	0	Not reported	Data reported only once
50	Geographic Distribution and Mortality Risk Factors during the Cholera Outbreak in a Rural Region of Haiti, 2010-2011	doi.org/10.1371/journal.pntd.0003605	Survey	Cluster	Heads of households within rural villages in Nord, Haiti	Head of household	Diarrhea: at least three watery stools within a 24-hour period Severe diarrhea: self-reported lethargy or altered consciousness during the diarrheal illness	Cholera death	2011-04-22	2011-05-13	During a cholera outbreak	Cholera epidemic began in 2010; 600,000 cases of cholera and 7,000 deaths reported within first two years		50_cf	Borgne; female; 5-17; death	HTI	Haiti	Nord	Borgne	Borgne		Rural	Villages in the districts of Plaisance and Port Margot are mainly accessible by roads, while villages in the more mountainous districts of Pilate and Borgne are more difficult to reach due to their mountainous terrain	Where did you seek care?	0	Any care	Other (describe in notes)	170	Oral rehydration points	Health post			9	1	Recall period from beginning of epidemic through beginning of study Heads of household answered for all household members on past illness, thus reports could be about themselves or another person in the house	5	17	0	Female	death			1	0	Data extrated manually from study's excel datasheet by MHM using pivot tables in excel. Worksheet showing extraction process can be found in Extraction file in Care Seeking Review channel on Teams	MHM	Complete	0	0	1	0	1	1	1	1	Diarrhea deaths subset of diarrhea data	N/a	1	1	0	Not reported	Data reported only once
50	Geographic Distribution and Mortality Risk Factors during the Cholera Outbreak in a Rural Region of Haiti, 2010-2011	doi.org/10.1371/journal.pntd.0003605	Survey	Cluster	Heads of households within rural villages in Nord, Haiti	Head of household	Diarrhea: at least three watery stools within a 24-hour period Severe diarrhea: self-reported lethargy or altered consciousness during the diarrheal illness	Cholera death	2011-04-22	2011-05-13	During a cholera outbreak	Cholera epidemic began in 2010; 600,000 cases of cholera and 7,000 deaths reported within first two years		50_cf	Borgne; female; 5-17; death	HTI	Haiti	Nord	Borgne	Borgne		Rural	Villages in the districts of Plaisance and Port Margot are mainly accessible by roads, while villages in the more mountainous districts of Pilate and Borgne are more difficult to reach due to their mountainous terrain	Where did you seek care?	0	Any care	Other (describe in notes)	170	Doctor	Hospital/Clinic			9	0	Recall period from beginning of epidemic through beginning of study Heads of household answered for all household members on past illness, thus reports could be about themselves or another person in the house	5	17	0	Female	death			1	0	Data extrated manually from study's excel datasheet by MHM using pivot tables in excel. Worksheet showing extraction process can be found in Extraction file in Care Seeking Review channel on Teams	MHM	Complete	0	0	1	0	1	1	1	1	Diarrhea deaths subset of diarrhea data	N/a	1	1	0	Not reported	Data reported only once
50	Geographic Distribution and Mortality Risk Factors during the Cholera Outbreak in a Rural Region of Haiti, 2010-2011	doi.org/10.1371/journal.pntd.0003605	Survey	Cluster	Heads of households within rural villages in Nord, Haiti	Head of household	Diarrhea: at least three watery stools within a 24-hour period Severe diarrhea: self-reported lethargy or altered consciousness during the diarrheal illness	Cholera death	2011-04-22	2011-05-13	During a cholera outbreak	Cholera epidemic began in 2010; 600,000 cases of cholera and 7,000 deaths reported within first two years		50_cf	Borgne; female; 5-17; death	HTI	Haiti	Nord	Borgne	Borgne		Rural	Villages in the districts of Plaisance and Port Margot are mainly accessible by roads, while villages in the more mountainous districts of Pilate and Borgne are more difficult to reach due to their mountainous terrain	Where did you seek care?	0	Any care	Other (describe in notes)	170	Traditional medicine	Traditional Healer			9	0	Recall period from beginning of epidemic through beginning of study Heads of household answered for all household members on past illness, thus reports could be about themselves or another person in the house	5	17	0	Female	death			1	0	Data extrated manually from study's excel datasheet by MHM using pivot tables in excel. Worksheet showing extraction process can be found in Extraction file in Care Seeking Review channel on Teams	MHM	Complete	0	0	1	0	1	1	1	1	Diarrhea deaths subset of diarrhea data	N/a	1	1	0	Not reported	Data reported only once
50	Geographic Distribution and Mortality Risk Factors during the Cholera Outbreak in a Rural Region of Haiti, 2010-2011	doi.org/10.1371/journal.pntd.0003605	Survey	Cluster	Heads of households within rural villages in Nord, Haiti	Head of household	Diarrhea: at least three watery stools within a 24-hour period Severe diarrhea: self-reported lethargy or altered consciousness during the diarrheal illness	Cholera death	2011-04-22	2011-05-13	During a cholera outbreak	Cholera epidemic began in 2010; 600,000 cases of cholera and 7,000 deaths reported within first two years		50_cf	Borgne; female; 5-17; death	HTI	Haiti	Nord	Borgne	Borgne		Rural	Villages in the districts of Plaisance and Port Margot are mainly accessible by roads, while villages in the more mountainous districts of Pilate and Borgne are more difficult to reach due to their mountainous terrain	Where did you seek care?	0	Any care	Other (describe in notes)	170	Other	Other			9	0	Recall period from beginning of epidemic through beginning of study Heads of household answered for all household members on past illness, thus reports could be about themselves or another person in the house	5	17	0	Female	death			1	0	Data extrated manually from study's excel datasheet by MHM using pivot tables in excel. Worksheet showing extraction process can be found in Extraction file in Care Seeking Review channel on Teams	MHM	Complete	0	0	1	0	1	1	1	1	Diarrhea deaths subset of diarrhea data	N/a	1	1	0	Not reported	Data reported only once
50	Geographic Distribution and Mortality Risk Factors during the Cholera Outbreak in a Rural Region of Haiti, 2010-2011	doi.org/10.1371/journal.pntd.0003605	Survey	Cluster	Heads of households within rural villages in Nord, Haiti	Head of household	Diarrhea: at least three watery stools within a 24-hour period Severe diarrhea: self-reported lethargy or altered consciousness during the diarrheal illness	Cholera death	2011-04-22	2011-05-13	During a cholera outbreak	Cholera epidemic began in 2010; 600,000 cases of cholera and 7,000 deaths reported within first two years		50_cg	Borgne; male; 18-44; death	HTI	Haiti	Nord	Borgne	Borgne		Rural	Villages in the districts of Plaisance and Port Margot are mainly accessible by roads, while villages in the more mountainous districts of Pilate and Borgne are more difficult to reach due to their mountainous terrain	Where did you seek care?	0	Any care	Other (describe in notes)	170	M√©decins Sans Fronti√®res/Cholera treatment center/cholera treatment units	Hospital/Clinic			14	3	Recall period from beginning of epidemic through beginning of study; M√©decins Sans Fronti√®res = doctors without borders Heads of household answered for all household members on past illness, thus reports could be about themselves or another person in the house	18	44	0	Male	death			1	0	Data extrated manually from study's excel datasheet by MHM using pivot tables in excel. Worksheet showing extraction process can be found in Extraction file in Care Seeking Review channel on Teams	MHM	Complete	0	0	1	0	1	1	1	1	Diarrhea deaths subset of diarrhea data	N/a	1	1	0	Not reported	Data reported only once
50	Geographic Distribution and Mortality Risk Factors during the Cholera Outbreak in a Rural Region of Haiti, 2010-2011	doi.org/10.1371/journal.pntd.0003605	Survey	Cluster	Heads of households within rural villages in Nord, Haiti	Head of household	Diarrhea: at least three watery stools within a 24-hour period Severe diarrhea: self-reported lethargy or altered consciousness during the diarrheal illness	Cholera death	2011-04-22	2011-05-13	During a cholera outbreak	Cholera epidemic began in 2010; 600,000 cases of cholera and 7,000 deaths reported within first two years		50_cg	Borgne; male; 18-44; death	HTI	Haiti	Nord	Borgne	Borgne		Rural	Villages in the districts of Plaisance and Port Margot are mainly accessible by roads, while villages in the more mountainous districts of Pilate and Borgne are more difficult to reach due to their mountainous terrain	Where did you seek care?	0	Any care	Other (describe in notes)	170	Hospital	Hospital/Clinic			14	0	Recall period from beginning of epidemic through beginning of study Heads of household answered for all household members on past illness, thus reports could be about themselves or another person in the house	18	44	0	Male	death			1	0	Data extrated manually from study's excel datasheet by MHM using pivot tables in excel. Worksheet showing extraction process can be found in Extraction file in Care Seeking Review channel on Teams	MHM	Complete	0	0	1	0	1	1	1	1	Diarrhea deaths subset of diarrhea data	N/a	1	1	0	Not reported	Data reported only once
50	Geographic Distribution and Mortality Risk Factors during the Cholera Outbreak in a Rural Region of Haiti, 2010-2011	doi.org/10.1371/journal.pntd.0003605	Survey	Cluster	Heads of households within rural villages in Nord, Haiti	Head of household	Diarrhea: at least three watery stools within a 24-hour period Severe diarrhea: self-reported lethargy or altered consciousness during the diarrheal illness	Cholera death	2011-04-22	2011-05-13	During a cholera outbreak	Cholera epidemic began in 2010; 600,000 cases of cholera and 7,000 deaths reported within first two years		50_cg	Borgne; male; 18-44; death	HTI	Haiti	Nord	Borgne	Borgne		Rural	Villages in the districts of Plaisance and Port Margot are mainly accessible by roads, while villages in the more mountainous districts of Pilate and Borgne are more difficult to reach due to their mountainous terrain	Where did you seek care?	0	Any care	Other (describe in notes)	170	Non- M√©decins Sans Fronti√®res/Cholera treatment center/cholera treatment units	Other			14	0	Recall period from beginning of epidemic through beginning of study; M√©decins Sans Fronti√®res = doctors without borders Heads of household answered for all household members on past illness, thus reports could be about themselves or another person in the house	18	44	0	Male	death			1	0	Data extrated manually from study's excel datasheet by MHM using pivot tables in excel. Worksheet showing extraction process can be found in Extraction file in Care Seeking Review channel on Teams	MHM	Complete	0	0	1	0	1	1	1	1	Diarrhea deaths subset of diarrhea data	N/a	1	1	0	Not reported	Data reported only once
50	Geographic Distribution and Mortality Risk Factors during the Cholera Outbreak in a Rural Region of Haiti, 2010-2011	doi.org/10.1371/journal.pntd.0003605	Survey	Cluster	Heads of households within rural villages in Nord, Haiti	Head of household	Diarrhea: at least three watery stools within a 24-hour period Severe diarrhea: self-reported lethargy or altered consciousness during the diarrheal illness	Cholera death	2011-04-22	2011-05-13	During a cholera outbreak	Cholera epidemic began in 2010; 600,000 cases of cholera and 7,000 deaths reported within first two years		50_cg	Borgne; male; 18-44; death	HTI	Haiti	Nord	Borgne	Borgne		Rural	Villages in the districts of Plaisance and Port Margot are mainly accessible by roads, while villages in the more mountainous districts of Pilate and Borgne are more difficult to reach due to their mountainous terrain	Where did you seek care?	0	Any care	Other (describe in notes)	170	Oral rehydration points	Health post			14	0	Recall period from beginning of epidemic through beginning of study Heads of household answered for all household members on past illness, thus reports could be about themselves or another person in the house	18	44	0	Male	death			1	0	Data extrated manually from study's excel datasheet by MHM using pivot tables in excel. Worksheet showing extraction process can be found in Extraction file in Care Seeking Review channel on Teams	MHM	Complete	0	0	1	0	1	1	1	1	Diarrhea deaths subset of diarrhea data	N/a	1	1	0	Not reported	Data reported only once
50	Geographic Distribution and Mortality Risk Factors during the Cholera Outbreak in a Rural Region of Haiti, 2010-2011	doi.org/10.1371/journal.pntd.0003605	Survey	Cluster	Heads of households within rural villages in Nord, Haiti	Head of household	Diarrhea: at least three watery stools within a 24-hour period Severe diarrhea: self-reported lethargy or altered consciousness during the diarrheal illness	Cholera death	2011-04-22	2011-05-13	During a cholera outbreak	Cholera epidemic began in 2010; 600,000 cases of cholera and 7,000 deaths reported within first two years		50_cg	Borgne; male; 18-44; death	HTI	Haiti	Nord	Borgne	Borgne		Rural	Villages in the districts of Plaisance and Port Margot are mainly accessible by roads, while villages in the more mountainous districts of Pilate and Borgne are more difficult to reach due to their mountainous terrain	Where did you seek care?	0	Any care	Other (describe in notes)	170	Doctor	Hospital/Clinic			14	0	Recall period from beginning of epidemic through beginning of study Heads of household answered for all household members on past illness, thus reports could be about themselves or another person in the house	18	44	0	Male	death			1	0	Data extrated manually from study's excel datasheet by MHM using pivot tables in excel. Worksheet showing extraction process can be found in Extraction file in Care Seeking Review channel on Teams	MHM	Complete	0	0	1	0	1	1	1	1	Diarrhea deaths subset of diarrhea data	N/a	1	1	0	Not reported	Data reported only once
50	Geographic Distribution and Mortality Risk Factors during the Cholera Outbreak in a Rural Region of Haiti, 2010-2011	doi.org/10.1371/journal.pntd.0003605	Survey	Cluster	Heads of households within rural villages in Nord, Haiti	Head of household	Diarrhea: at least three watery stools within a 24-hour period Severe diarrhea: self-reported lethargy or altered consciousness during the diarrheal illness	Cholera death	2011-04-22	2011-05-13	During a cholera outbreak	Cholera epidemic began in 2010; 600,000 cases of cholera and 7,000 deaths reported within first two years		50_cg	Borgne; male; 18-44; death	HTI	Haiti	Nord	Borgne	Borgne		Rural	Villages in the districts of Plaisance and Port Margot are mainly accessible by roads, while villages in the more mountainous districts of Pilate and Borgne are more difficult to reach due to their mountainous terrain	Where did you seek care?	0	Any care	Other (describe in notes)	170	Traditional medicine	Traditional Healer			14	0	Recall period from beginning of epidemic through beginning of study Heads of household answered for all household members on past illness, thus reports could be about themselves or another person in the house	18	44	0	Male	death			1	0	Data extrated manually from study's excel datasheet by MHM using pivot tables in excel. Worksheet showing extraction process can be found in Extraction file in Care Seeking Review channel on Teams	MHM	Complete	0	0	1	0	1	1	1	1	Diarrhea deaths subset of diarrhea data	N/a	1	1	0	Not reported	Data reported only once
50	Geographic Distribution and Mortality Risk Factors during the Cholera Outbreak in a Rural Region of Haiti, 2010-2011	doi.org/10.1371/journal.pntd.0003605	Survey	Cluster	Heads of households within rural villages in Nord, Haiti	Head of household	Diarrhea: at least three watery stools within a 24-hour period Severe diarrhea: self-reported lethargy or altered consciousness during the diarrheal illness	Cholera death	2011-04-22	2011-05-13	During a cholera outbreak	Cholera epidemic began in 2010; 600,000 cases of cholera and 7,000 deaths reported within first two years		50_cg	Borgne; male; 18-44; death	HTI	Haiti	Nord	Borgne	Borgne		Rural	Villages in the districts of Plaisance and Port Margot are mainly accessible by roads, while villages in the more mountainous districts of Pilate and Borgne are more difficult to reach due to their mountainous terrain	Where did you seek care?	0	Any care	Other (describe in notes)	170	Other	Other			14	0	Recall period from beginning of epidemic through beginning of study Heads of household answered for all household members on past illness, thus reports could be about themselves or another person in the house	18	44	0	Male	death			1	0	Data extrated manually from study's excel datasheet by MHM using pivot tables in excel. Worksheet showing extraction process can be found in Extraction file in Care Seeking Review channel on Teams	MHM	Complete	0	0	1	0	1	1	1	1	Diarrhea deaths subset of diarrhea data	N/a	1	1	0	Not reported	Data reported only once
50	Geographic Distribution and Mortality Risk Factors during the Cholera Outbreak in a Rural Region of Haiti, 2010-2011	doi.org/10.1371/journal.pntd.0003605	Survey	Cluster	Heads of households within rural villages in Nord, Haiti	Head of household	Diarrhea: at least three watery stools within a 24-hour period Severe diarrhea: self-reported lethargy or altered consciousness during the diarrheal illness	Cholera death	2011-04-22	2011-05-13	During a cholera outbreak	Cholera epidemic began in 2010; 600,000 cases of cholera and 7,000 deaths reported within first two years		50_ch	Borgne; female; 18-44; death	HTI	Haiti	Nord	Borgne	Borgne		Rural	Villages in the districts of Plaisance and Port Margot are mainly accessible by roads, while villages in the more mountainous districts of Pilate and Borgne are more difficult to reach due to their mountainous terrain	Where did you seek care?	0	Any care	Other (describe in notes)	170	M√©decins Sans Fronti√®res/Cholera treatment center/cholera treatment units	Hospital/Clinic			23	2	Recall period from beginning of epidemic through beginning of study; M√©decins Sans Fronti√®res = doctors without borders Heads of household answered for all household members on past illness, thus reports could be about themselves or another person in the house	18	44	0	Female	death			1	0	Data extrated manually from study's excel datasheet by MHM using pivot tables in excel. Worksheet showing extraction process can be found in Extraction file in Care Seeking Review channel on Teams	MHM	Complete	0	0	1	0	1	1	1	1	Diarrhea deaths subset of diarrhea data	N/a	1	1	0	Not reported	Data reported only once
50	Geographic Distribution and Mortality Risk Factors during the Cholera Outbreak in a Rural Region of Haiti, 2010-2011	doi.org/10.1371/journal.pntd.0003605	Survey	Cluster	Heads of households within rural villages in Nord, Haiti	Head of household	Diarrhea: at least three watery stools within a 24-hour period Severe diarrhea: self-reported lethargy or altered consciousness during the diarrheal illness	Cholera death	2011-04-22	2011-05-13	During a cholera outbreak	Cholera epidemic began in 2010; 600,000 cases of cholera and 7,000 deaths reported within first two years		50_ch	Borgne; female; 18-44; death	HTI	Haiti	Nord	Borgne	Borgne		Rural	Villages in the districts of Plaisance and Port Margot are mainly accessible by roads, while villages in the more mountainous districts of Pilate and Borgne are more difficult to reach due to their mountainous terrain	Where did you seek care?	0	Any care	Other (describe in notes)	170	Hospital	Hospital/Clinic			23	0	Recall period from beginning of epidemic through beginning of study Heads of household answered for all household members on past illness, thus reports could be about themselves or another person in the house	18	44	0	Female	death			1	0	Data extrated manually from study's excel datasheet by MHM using pivot tables in excel. Worksheet showing extraction process can be found in Extraction file in Care Seeking Review channel on Teams	MHM	Complete	0	0	1	0	1	1	1	1	Diarrhea deaths subset of diarrhea data	N/a	1	1	0	Not reported	Data reported only once
50	Geographic Distribution and Mortality Risk Factors during the Cholera Outbreak in a Rural Region of Haiti, 2010-2011	doi.org/10.1371/journal.pntd.0003605	Survey	Cluster	Heads of households within rural villages in Nord, Haiti	Head of household	Diarrhea: at least three watery stools within a 24-hour period Severe diarrhea: self-reported lethargy or altered consciousness during the diarrheal illness	Cholera death	2011-04-22	2011-05-13	During a cholera outbreak	Cholera epidemic began in 2010; 600,000 cases of cholera and 7,000 deaths reported within first two years		50_ch	Borgne; female; 18-44; death	HTI	Haiti	Nord	Borgne	Borgne		Rural	Villages in the districts of Plaisance and Port Margot are mainly accessible by roads, while villages in the more mountainous districts of Pilate and Borgne are more difficult to reach due to their mountainous terrain	Where did you seek care?	0	Any care	Other (describe in notes)	170	Non- M√©decins Sans Fronti√®res/Cholera treatment center/cholera treatment units	Other			23	1	Recall period from beginning of epidemic through beginning of study; M√©decins Sans Fronti√®res = doctors without borders Heads of household answered for all household members on past illness, thus reports could be about themselves or another person in the house	18	44	0	Female	death			1	0	Data extrated manually from study's excel datasheet by MHM using pivot tables in excel. Worksheet showing extraction process can be found in Extraction file in Care Seeking Review channel on Teams	MHM	Complete	0	0	1	0	1	1	1	1	Diarrhea deaths subset of diarrhea data	N/a	1	1	0	Not reported	Data reported only once
50	Geographic Distribution and Mortality Risk Factors during the Cholera Outbreak in a Rural Region of Haiti, 2010-2011	doi.org/10.1371/journal.pntd.0003605	Survey	Cluster	Heads of households within rural villages in Nord, Haiti	Head of household	Diarrhea: at least three watery stools within a 24-hour period Severe diarrhea: self-reported lethargy or altered consciousness during the diarrheal illness	Cholera death	2011-04-22	2011-05-13	During a cholera outbreak	Cholera epidemic began in 2010; 600,000 cases of cholera and 7,000 deaths reported within first two years		50_ch	Borgne; female; 18-44; death	HTI	Haiti	Nord	Borgne	Borgne		Rural	Villages in the districts of Plaisance and Port Margot are mainly accessible by roads, while villages in the more mountainous districts of Pilate and Borgne are more difficult to reach due to their mountainous terrain	Where did you seek care?	0	Any care	Other (describe in notes)	170	Oral rehydration points	Health post			23	3	Recall period from beginning of epidemic through beginning of study Heads of household answered for all household members on past illness, thus reports could be about themselves or another person in the house	18	44	0	Female	death			1	0	Data extrated manually from study's excel datasheet by MHM using pivot tables in excel. Worksheet showing extraction process can be found in Extraction file in Care Seeking Review channel on Teams	MHM	Complete	0	0	1	0	1	1	1	1	Diarrhea deaths subset of diarrhea data	N/a	1	1	0	Not reported	Data reported only once
50	Geographic Distribution and Mortality Risk Factors during the Cholera Outbreak in a Rural Region of Haiti, 2010-2011	doi.org/10.1371/journal.pntd.0003605	Survey	Cluster	Heads of households within rural villages in Nord, Haiti	Head of household	Diarrhea: at least three watery stools within a 24-hour period Severe diarrhea: self-reported lethargy or altered consciousness during the diarrheal illness	Cholera death	2011-04-22	2011-05-13	During a cholera outbreak	Cholera epidemic began in 2010; 600,000 cases of cholera and 7,000 deaths reported within first two years		50_ch	Borgne; female; 18-44; death	HTI	Haiti	Nord	Borgne	Borgne		Rural	Villages in the districts of Plaisance and Port Margot are mainly accessible by roads, while villages in the more mountainous districts of Pilate and Borgne are more difficult to reach due to their mountainous terrain	Where did you seek care?	0	Any care	Other (describe in notes)	170	Doctor	Hospital/Clinic			23	0	Recall period from beginning of epidemic through beginning of study Heads of household answered for all household members on past illness, thus reports could be about themselves or another person in the house	18	44	0	Female	death			1	0	Data extrated manually from study's excel datasheet by MHM using pivot tables in excel. Worksheet showing extraction process can be found in Extraction file in Care Seeking Review channel on Teams	MHM	Complete	0	0	1	0	1	1	1	1	Diarrhea deaths subset of diarrhea data	N/a	1	1	0	Not reported	Data reported only once
50	Geographic Distribution and Mortality Risk Factors during the Cholera Outbreak in a Rural Region of Haiti, 2010-2011	doi.org/10.1371/journal.pntd.0003605	Survey	Cluster	Heads of households within rural villages in Nord, Haiti	Head of household	Diarrhea: at least three watery stools within a 24-hour period Severe diarrhea: self-reported lethargy or altered consciousness during the diarrheal illness	Cholera death	2011-04-22	2011-05-13	During a cholera outbreak	Cholera epidemic began in 2010; 600,000 cases of cholera and 7,000 deaths reported within first two years		50_ch	Borgne; female; 18-44; death	HTI	Haiti	Nord	Borgne	Borgne		Rural	Villages in the districts of Plaisance and Port Margot are mainly accessible by roads, while villages in the more mountainous districts of Pilate and Borgne are more difficult to reach due to their mountainous terrain	Where did you seek care?	0	Any care	Other (describe in notes)	170	Traditional medicine	Traditional Healer			23	0	Recall period from beginning of epidemic through beginning of study Heads of household answered for all household members on past illness, thus reports could be about themselves or another person in the house	18	44	0	Female	death			1	0	Data extrated manually from study's excel datasheet by MHM using pivot tables in excel. Worksheet showing extraction process can be found in Extraction file in Care Seeking Review channel on Teams	MHM	Complete	0	0	1	0	1	1	1	1	Diarrhea deaths subset of diarrhea data	N/a	1	1	0	Not reported	Data reported only once
50	Geographic Distribution and Mortality Risk Factors during the Cholera Outbreak in a Rural Region of Haiti, 2010-2011	doi.org/10.1371/journal.pntd.0003605	Survey	Cluster	Heads of households within rural villages in Nord, Haiti	Head of household	Diarrhea: at least three watery stools within a 24-hour period Severe diarrhea: self-reported lethargy or altered consciousness during the diarrheal illness	Cholera death	2011-04-22	2011-05-13	During a cholera outbreak	Cholera epidemic began in 2010; 600,000 cases of cholera and 7,000 deaths reported within first two years		50_ch	Borgne; female; 18-44; death	HTI	Haiti	Nord	Borgne	Borgne		Rural	Villages in the districts of Plaisance and Port Margot are mainly accessible by roads, while villages in the more mountainous districts of Pilate and Borgne are more difficult to reach due to their mountainous terrain	Where did you seek care?	0	Any care	Other (describe in notes)	170	Other	Other			23	0	Recall period from beginning of epidemic through beginning of study Heads of household answered for all household members on past illness, thus reports could be about themselves or another person in the house	18	44	0	Female	death			1	0	Data extrated manually from study's excel datasheet by MHM using pivot tables in excel. Worksheet showing extraction process can be found in Extraction file in Care Seeking Review channel on Teams	MHM	Complete	0	0	1	0	1	1	1	1	Diarrhea deaths subset of diarrhea data	N/a	1	1	0	Not reported	Data reported only once
50	Geographic Distribution and Mortality Risk Factors during the Cholera Outbreak in a Rural Region of Haiti, 2010-2011	doi.org/10.1371/journal.pntd.0003605	Survey	Cluster	Heads of households within rural villages in Nord, Haiti	Head of household	Diarrhea: at least three watery stools within a 24-hour period Severe diarrhea: self-reported lethargy or altered consciousness during the diarrheal illness	Cholera death	2011-04-22	2011-05-13	During a cholera outbreak	Cholera epidemic began in 2010; 600,000 cases of cholera and 7,000 deaths reported within first two years		50_ci	Borgne; male; 45-64; death	HTI	Haiti	Nord	Borgne	Borgne		Rural	Villages in the districts of Plaisance and Port Margot are mainly accessible by roads, while villages in the more mountainous districts of Pilate and Borgne are more difficult to reach due to their mountainous terrain	Where did you seek care?	0	Any care	Other (describe in notes)	170	M√©decins Sans Fronti√®res/Cholera treatment center/cholera treatment units	Hospital/Clinic			14	1	Recall period from beginning of epidemic through beginning of study; M√©decins Sans Fronti√®res = doctors without borders Heads of household answered for all household members on past illness, thus reports could be about themselves or another person in the house	45	64	0	Male	death			1	0	Data extrated manually from study's excel datasheet by MHM using pivot tables in excel. Worksheet showing extraction process can be found in Extraction file in Care Seeking Review channel on Teams	MHM	Complete	0	0	1	0	1	1	1	1	Diarrhea deaths subset of diarrhea data	N/a	1	1	0	Not reported	Data reported only once
50	Geographic Distribution and Mortality Risk Factors during the Cholera Outbreak in a Rural Region of Haiti, 2010-2011	doi.org/10.1371/journal.pntd.0003605	Survey	Cluster	Heads of households within rural villages in Nord, Haiti	Head of household	Diarrhea: at least three watery stools within a 24-hour period Severe diarrhea: self-reported lethargy or altered consciousness during the diarrheal illness	Cholera death	2011-04-22	2011-05-13	During a cholera outbreak	Cholera epidemic began in 2010; 600,000 cases of cholera and 7,000 deaths reported within first two years		50_ci	Borgne; male; 45-64; death	HTI	Haiti	Nord	Borgne	Borgne		Rural	Villages in the districts of Plaisance and Port Margot are mainly accessible by roads, while villages in the more mountainous districts of Pilate and Borgne are more difficult to reach due to their mountainous terrain	Where did you seek care?	0	Any care	Other (describe in notes)	170	Hospital	Hospital/Clinic			14	1	Recall period from beginning of epidemic through beginning of study Heads of household answered for all household members on past illness, thus reports could be about themselves or another person in the house	45	64	0	Male	death			1	0	Data extrated manually from study's excel datasheet by MHM using pivot tables in excel. Worksheet showing extraction process can be found in Extraction file in Care Seeking Review channel on Teams	MHM	Complete	0	0	1	0	1	1	1	1	Diarrhea deaths subset of diarrhea data	N/a	1	1	0	Not reported	Data reported only once
50	Geographic Distribution and Mortality Risk Factors during the Cholera Outbreak in a Rural Region of Haiti, 2010-2011	doi.org/10.1371/journal.pntd.0003605	Survey	Cluster	Heads of households within rural villages in Nord, Haiti	Head of household	Diarrhea: at least three watery stools within a 24-hour period Severe diarrhea: self-reported lethargy or altered consciousness during the diarrheal illness	Cholera death	2011-04-22	2011-05-13	During a cholera outbreak	Cholera epidemic began in 2010; 600,000 cases of cholera and 7,000 deaths reported within first two years		50_ci	Borgne; male; 45-64; death	HTI	Haiti	Nord	Borgne	Borgne		Rural	Villages in the districts of Plaisance and Port Margot are mainly accessible by roads, while villages in the more mountainous districts of Pilate and Borgne are more difficult to reach due to their mountainous terrain	Where did you seek care?	0	Any care	Other (describe in notes)	170	Non- M√©decins Sans Fronti√®res/Cholera treatment center/cholera treatment units	Other			14	0	Recall period from beginning of epidemic through beginning of study; M√©decins Sans Fronti√®res = doctors without borders Heads of household answered for all household members on past illness, thus reports could be about themselves or another person in the house	45	64	0	Male	death			1	0	Data extrated manually from study's excel datasheet by MHM using pivot tables in excel. Worksheet showing extraction process can be found in Extraction file in Care Seeking Review channel on Teams	MHM	Complete	0	0	1	0	1	1	1	1	Diarrhea deaths subset of diarrhea data	N/a	1	1	0	Not reported	Data reported only once
50	Geographic Distribution and Mortality Risk Factors during the Cholera Outbreak in a Rural Region of Haiti, 2010-2011	doi.org/10.1371/journal.pntd.0003605	Survey	Cluster	Heads of households within rural villages in Nord, Haiti	Head of household	Diarrhea: at least three watery stools within a 24-hour period Severe diarrhea: self-reported lethargy or altered consciousness during the diarrheal illness	Cholera death	2011-04-22	2011-05-13	During a cholera outbreak	Cholera epidemic began in 2010; 600,000 cases of cholera and 7,000 deaths reported within first two years		50_ci	Borgne; male; 45-64; death	HTI	Haiti	Nord	Borgne	Borgne		Rural	Villages in the districts of Plaisance and Port Margot are mainly accessible by roads, while villages in the more mountainous districts of Pilate and Borgne are more difficult to reach due to their mountainous terrain	Where did you seek care?	0	Any care	Other (describe in notes)	170	Oral rehydration points	Health post			14	1	Recall period from beginning of epidemic through beginning of study Heads of household answered for all household members on past illness, thus reports could be about themselves or another person in the house	45	64	0	Male	death			1	0	Data extrated manually from study's excel datasheet by MHM using pivot tables in excel. Worksheet showing extraction process can be found in Extraction file in Care Seeking Review channel on Teams	MHM	Complete	0	0	1	0	1	1	1	1	Diarrhea deaths subset of diarrhea data	N/a	1	1	0	Not reported	Data reported only once
50	Geographic Distribution and Mortality Risk Factors during the Cholera Outbreak in a Rural Region of Haiti, 2010-2011	doi.org/10.1371/journal.pntd.0003605	Survey	Cluster	Heads of households within rural villages in Nord, Haiti	Head of household	Diarrhea: at least three watery stools within a 24-hour period Severe diarrhea: self-reported lethargy or altered consciousness during the diarrheal illness	Cholera death	2011-04-22	2011-05-13	During a cholera outbreak	Cholera epidemic began in 2010; 600,000 cases of cholera and 7,000 deaths reported within first two years		50_ci	Borgne; male; 45-64; death	HTI	Haiti	Nord	Borgne	Borgne		Rural	Villages in the districts of Plaisance and Port Margot are mainly accessible by roads, while villages in the more mountainous districts of Pilate and Borgne are more difficult to reach due to their mountainous terrain	Where did you seek care?	0	Any care	Other (describe in notes)	170	Doctor	Hospital/Clinic			14	0	Recall period from beginning of epidemic through beginning of study Heads of household answered for all household members on past illness, thus reports could be about themselves or another person in the house	45	64	0	Male	death			1	0	Data extrated manually from study's excel datasheet by MHM using pivot tables in excel. Worksheet showing extraction process can be found in Extraction file in Care Seeking Review channel on Teams	MHM	Complete	0	0	1	0	1	1	1	1	Diarrhea deaths subset of diarrhea data	N/a	1	1	0	Not reported	Data reported only once
50	Geographic Distribution and Mortality Risk Factors during the Cholera Outbreak in a Rural Region of Haiti, 2010-2011	doi.org/10.1371/journal.pntd.0003605	Survey	Cluster	Heads of households within rural villages in Nord, Haiti	Head of household	Diarrhea: at least three watery stools within a 24-hour period Severe diarrhea: self-reported lethargy or altered consciousness during the diarrheal illness	Cholera death	2011-04-22	2011-05-13	During a cholera outbreak	Cholera epidemic began in 2010; 600,000 cases of cholera and 7,000 deaths reported within first two years		50_ci	Borgne; male; 45-64; death	HTI	Haiti	Nord	Borgne	Borgne		Rural	Villages in the districts of Plaisance and Port Margot are mainly accessible by roads, while villages in the more mountainous districts of Pilate and Borgne are more difficult to reach due to their mountainous terrain	Where did you seek care?	0	Any care	Other (describe in notes)	170	Traditional medicine	Traditional Healer			14	0	Recall period from beginning of epidemic through beginning of study Heads of household answered for all household members on past illness, thus reports could be about themselves or another person in the house	45	64	0	Male	death			1	0	Data extrated manually from study's excel datasheet by MHM using pivot tables in excel. Worksheet showing extraction process can be found in Extraction file in Care Seeking Review channel on Teams	MHM	Complete	0	0	1	0	1	1	1	1	Diarrhea deaths subset of diarrhea data	N/a	1	1	0	Not reported	Data reported only once
50	Geographic Distribution and Mortality Risk Factors during the Cholera Outbreak in a Rural Region of Haiti, 2010-2011	doi.org/10.1371/journal.pntd.0003605	Survey	Cluster	Heads of households within rural villages in Nord, Haiti	Head of household	Diarrhea: at least three watery stools within a 24-hour period Severe diarrhea: self-reported lethargy or altered consciousness during the diarrheal illness	Cholera death	2011-04-22	2011-05-13	During a cholera outbreak	Cholera epidemic began in 2010; 600,000 cases of cholera and 7,000 deaths reported within first two years		50_ci	Borgne; male; 45-64; death	HTI	Haiti	Nord	Borgne	Borgne		Rural	Villages in the districts of Plaisance and Port Margot are mainly accessible by roads, while villages in the more mountainous districts of Pilate and Borgne are more difficult to reach due to their mountainous terrain	Where did you seek care?	0	Any care	Other (describe in notes)	170	Other	Other			14	0	Recall period from beginning of epidemic through beginning of study Heads of household answered for all household members on past illness, thus reports could be about themselves or another person in the house	45	64	0	Male	death			1	0	Data extrated manually from study's excel datasheet by MHM using pivot tables in excel. Worksheet showing extraction process can be found in Extraction file in Care Seeking Review channel on Teams	MHM	Complete	0	0	1	0	1	1	1	1	Diarrhea deaths subset of diarrhea data	N/a	1	1	0	Not reported	Data reported only once
50	Geographic Distribution and Mortality Risk Factors during the Cholera Outbreak in a Rural Region of Haiti, 2010-2011	doi.org/10.1371/journal.pntd.0003605	Survey	Cluster	Heads of households within rural villages in Nord, Haiti	Head of household	Diarrhea: at least three watery stools within a 24-hour period Severe diarrhea: self-reported lethargy or altered consciousness during the diarrheal illness	Cholera death	2011-04-22	2011-05-13	During a cholera outbreak	Cholera epidemic began in 2010; 600,000 cases of cholera and 7,000 deaths reported within first two years		50_cj	Borgne; female; 45-64; death	HTI	Haiti	Nord	Borgne	Borgne		Rural	Villages in the districts of Plaisance and Port Margot are mainly accessible by roads, while villages in the more mountainous districts of Pilate and Borgne are more difficult to reach due to their mountainous terrain	Where did you seek care?	0	Any care	Other (describe in notes)	170	M√©decins Sans Fronti√®res/Cholera treatment center/cholera treatment units	Hospital/Clinic			13	1	Recall period from beginning of epidemic through beginning of study; M√©decins Sans Fronti√®res = doctors without borders Heads of household answered for all household members on past illness, thus reports could be about themselves or another person in the house	45	64	0	Female	death			1	0	Data extrated manually from study's excel datasheet by MHM using pivot tables in excel. Worksheet showing extraction process can be found in Extraction file in Care Seeking Review channel on Teams	MHM	Complete	0	0	1	0	1	1	1	1	Diarrhea deaths subset of diarrhea data	N/a	1	1	0	Not reported	Data reported only once
50	Geographic Distribution and Mortality Risk Factors during the Cholera Outbreak in a Rural Region of Haiti, 2010-2011	doi.org/10.1371/journal.pntd.0003605	Survey	Cluster	Heads of households within rural villages in Nord, Haiti	Head of household	Diarrhea: at least three watery stools within a 24-hour period Severe diarrhea: self-reported lethargy or altered consciousness during the diarrheal illness	Cholera death	2011-04-22	2011-05-13	During a cholera outbreak	Cholera epidemic began in 2010; 600,000 cases of cholera and 7,000 deaths reported within first two years		50_cj	Borgne; female; 45-64; death	HTI	Haiti	Nord	Borgne	Borgne		Rural	Villages in the districts of Plaisance and Port Margot are mainly accessible by roads, while villages in the more mountainous districts of Pilate and Borgne are more difficult to reach due to their mountainous terrain	Where did you seek care?	0	Any care	Other (describe in notes)	170	Hospital	Hospital/Clinic			13	0	Recall period from beginning of epidemic through beginning of study Heads of household answered for all household members on past illness, thus reports could be about themselves or another person in the house	45	64	0	Female	death			1	0	Data extrated manually from study's excel datasheet by MHM using pivot tables in excel. Worksheet showing extraction process can be found in Extraction file in Care Seeking Review channel on Teams	MHM	Complete	0	0	1	0	1	1	1	1	Diarrhea deaths subset of diarrhea data	N/a	1	1	0	Not reported	Data reported only once
50	Geographic Distribution and Mortality Risk Factors during the Cholera Outbreak in a Rural Region of Haiti, 2010-2011	doi.org/10.1371/journal.pntd.0003605	Survey	Cluster	Heads of households within rural villages in Nord, Haiti	Head of household	Diarrhea: at least three watery stools within a 24-hour period Severe diarrhea: self-reported lethargy or altered consciousness during the diarrheal illness	Cholera death	2011-04-22	2011-05-13	During a cholera outbreak	Cholera epidemic began in 2010; 600,000 cases of cholera and 7,000 deaths reported within first two years		50_cj	Borgne; female; 45-64; death	HTI	Haiti	Nord	Borgne	Borgne		Rural	Villages in the districts of Plaisance and Port Margot are mainly accessible by roads, while villages in the more mountainous districts of Pilate and Borgne are more difficult to reach due to their mountainous terrain	Where did you seek care?	0	Any care	Other (describe in notes)	170	Non- M√©decins Sans Fronti√®res/Cholera treatment center/cholera treatment units	Other			13	0	Recall period from beginning of epidemic through beginning of study; M√©decins Sans Fronti√®res = doctors without borders Heads of household answered for all household members on past illness, thus reports could be about themselves or another person in the house	45	64	0	Female	death			1	0	Data extrated manually from study's excel datasheet by MHM using pivot tables in excel. Worksheet showing extraction process can be found in Extraction file in Care Seeking Review channel on Teams	MHM	Complete	0	0	1	0	1	1	1	1	Diarrhea deaths subset of diarrhea data	N/a	1	1	0	Not reported	Data reported only once
50	Geographic Distribution and Mortality Risk Factors during the Cholera Outbreak in a Rural Region of Haiti, 2010-2011	doi.org/10.1371/journal.pntd.0003605	Survey	Cluster	Heads of households within rural villages in Nord, Haiti	Head of household	Diarrhea: at least three watery stools within a 24-hour period Severe diarrhea: self-reported lethargy or altered consciousness during the diarrheal illness	Cholera death	2011-04-22	2011-05-13	During a cholera outbreak	Cholera epidemic began in 2010; 600,000 cases of cholera and 7,000 deaths reported within first two years		50_cj	Borgne; female; 45-64; death	HTI	Haiti	Nord	Borgne	Borgne		Rural	Villages in the districts of Plaisance and Port Margot are mainly accessible by roads, while villages in the more mountainous districts of Pilate and Borgne are more difficult to reach due to their mountainous terrain	Where did you seek care?	0	Any care	Other (describe in notes)	170	Oral rehydration points	Health post			13	1	Recall period from beginning of epidemic through beginning of study Heads of household answered for all household members on past illness, thus reports could be about themselves or another person in the house	45	64	0	Female	death			1	0	Data extrated manually from study's excel datasheet by MHM using pivot tables in excel. Worksheet showing extraction process can be found in Extraction file in Care Seeking Review channel on Teams	MHM	Complete	0	0	1	0	1	1	1	1	Diarrhea deaths subset of diarrhea data	N/a	1	1	0	Not reported	Data reported only once
50	Geographic Distribution and Mortality Risk Factors during the Cholera Outbreak in a Rural Region of Haiti, 2010-2011	doi.org/10.1371/journal.pntd.0003605	Survey	Cluster	Heads of households within rural villages in Nord, Haiti	Head of household	Diarrhea: at least three watery stools within a 24-hour period Severe diarrhea: self-reported lethargy or altered consciousness during the diarrheal illness	Cholera death	2011-04-22	2011-05-13	During a cholera outbreak	Cholera epidemic began in 2010; 600,000 cases of cholera and 7,000 deaths reported within first two years		50_cj	Borgne; female; 45-64; death	HTI	Haiti	Nord	Borgne	Borgne		Rural	Villages in the districts of Plaisance and Port Margot are mainly accessible by roads, while villages in the more mountainous districts of Pilate and Borgne are more difficult to reach due to their mountainous terrain	Where did you seek care?	0	Any care	Other (describe in notes)	170	Doctor	Hospital/Clinic			13	0	Recall period from beginning of epidemic through beginning of study Heads of household answered for all household members on past illness, thus reports could be about themselves or another person in the house	45	64	0	Female	death			1	0	Data extrated manually from study's excel datasheet by MHM using pivot tables in excel. Worksheet showing extraction process can be found in Extraction file in Care Seeking Review channel on Teams	MHM	Complete	0	0	1	0	1	1	1	1	Diarrhea deaths subset of diarrhea data	N/a	1	1	0	Not reported	Data reported only once
50	Geographic Distribution and Mortality Risk Factors during the Cholera Outbreak in a Rural Region of Haiti, 2010-2011	doi.org/10.1371/journal.pntd.0003605	Survey	Cluster	Heads of households within rural villages in Nord, Haiti	Head of household	Diarrhea: at least three watery stools within a 24-hour period Severe diarrhea: self-reported lethargy or altered consciousness during the diarrheal illness	Cholera death	2011-04-22	2011-05-13	During a cholera outbreak	Cholera epidemic began in 2010; 600,000 cases of cholera and 7,000 deaths reported within first two years		50_cj	Borgne; female; 45-64; death	HTI	Haiti	Nord	Borgne	Borgne		Rural	Villages in the districts of Plaisance and Port Margot are mainly accessible by roads, while villages in the more mountainous districts of Pilate and Borgne are more difficult to reach due to their mountainous terrain	Where did you seek care?	0	Any care	Other (describe in notes)	170	Traditional medicine	Traditional Healer			13	0	Recall period from beginning of epidemic through beginning of study Heads of household answered for all household members on past illness, thus reports could be about themselves or another person in the house	45	64	0	Female	death			1	0	Data extrated manually from study's excel datasheet by MHM using pivot tables in excel. Worksheet showing extraction process can be found in Extraction file in Care Seeking Review channel on Teams	MHM	Complete	0	0	1	0	1	1	1	1	Diarrhea deaths subset of diarrhea data	N/a	1	1	0	Not reported	Data reported only once
50	Geographic Distribution and Mortality Risk Factors during the Cholera Outbreak in a Rural Region of Haiti, 2010-2011	doi.org/10.1371/journal.pntd.0003605	Survey	Cluster	Heads of households within rural villages in Nord, Haiti	Head of household	Diarrhea: at least three watery stools within a 24-hour period Severe diarrhea: self-reported lethargy or altered consciousness during the diarrheal illness	Cholera death	2011-04-22	2011-05-13	During a cholera outbreak	Cholera epidemic began in 2010; 600,000 cases of cholera and 7,000 deaths reported within first two years		50_cj	Borgne; female; 45-64; death	HTI	Haiti	Nord	Borgne	Borgne		Rural	Villages in the districts of Plaisance and Port Margot are mainly accessible by roads, while villages in the more mountainous districts of Pilate and Borgne are more difficult to reach due to their mountainous terrain	Where did you seek care?	0	Any care	Other (describe in notes)	170	Other	Other			13	0	Recall period from beginning of epidemic through beginning of study Heads of household answered for all household members on past illness, thus reports could be about themselves or another person in the house	45	64	0	Female	death			1	0	Data extrated manually from study's excel datasheet by MHM using pivot tables in excel. Worksheet showing extraction process can be found in Extraction file in Care Seeking Review channel on Teams	MHM	Complete	0	0	1	0	1	1	1	1	Diarrhea deaths subset of diarrhea data	N/a	1	1	0	Not reported	Data reported only once
50	Geographic Distribution and Mortality Risk Factors during the Cholera Outbreak in a Rural Region of Haiti, 2010-2011	doi.org/10.1371/journal.pntd.0003605	Survey	Cluster	Heads of households within rural villages in Nord, Haiti	Head of household	Diarrhea: at least three watery stools within a 24-hour period Severe diarrhea: self-reported lethargy or altered consciousness during the diarrheal illness	Cholera death	2011-04-22	2011-05-13	During a cholera outbreak	Cholera epidemic began in 2010; 600,000 cases of cholera and 7,000 deaths reported within first two years		50_ck	Borgne; male; 65+; death	HTI	Haiti	Nord	Borgne	Borgne		Rural	Villages in the districts of Plaisance and Port Margot are mainly accessible by roads, while villages in the more mountainous districts of Pilate and Borgne are more difficult to reach due to their mountainous terrain	Where did you seek care?	0	Any care	Other (describe in notes)	170	M√©decins Sans Fronti√®res/Cholera treatment center/cholera treatment units	Hospital/Clinic			15	1	Recall period from beginning of epidemic through beginning of study; M√©decins Sans Fronti√®res = doctors without borders Heads of household answered for all household members on past illness, thus reports could be about themselves or another person in the house	65	88	0	Male	death			1	0	Data extrated manually from study's excel datasheet by MHM using pivot tables in excel. Worksheet showing extraction process can be found in Extraction file in Care Seeking Review channel on Teams	MHM	Complete	0	0	1	0	1	1	1	1	Diarrhea deaths subset of diarrhea data	N/a	1	1	0	Not reported	Data reported only once
50	Geographic Distribution and Mortality Risk Factors during the Cholera Outbreak in a Rural Region of Haiti, 2010-2011	doi.org/10.1371/journal.pntd.0003605	Survey	Cluster	Heads of households within rural villages in Nord, Haiti	Head of household	Diarrhea: at least three watery stools within a 24-hour period Severe diarrhea: self-reported lethargy or altered consciousness during the diarrheal illness	Cholera death	2011-04-22	2011-05-13	During a cholera outbreak	Cholera epidemic began in 2010; 600,000 cases of cholera and 7,000 deaths reported within first two years		50_ck	Borgne; male; 65+; death	HTI	Haiti	Nord	Borgne	Borgne		Rural	Villages in the districts of Plaisance and Port Margot are mainly accessible by roads, while villages in the more mountainous districts of Pilate and Borgne are more difficult to reach due to their mountainous terrain	Where did you seek care?	0	Any care	Other (describe in notes)	170	Hospital	Hospital/Clinic			15	0	Recall period from beginning of epidemic through beginning of study Heads of household answered for all household members on past illness, thus reports could be about themselves or another person in the house	65	88	0	Male	death			1	0	Data extrated manually from study's excel datasheet by MHM using pivot tables in excel. Worksheet showing extraction process can be found in Extraction file in Care Seeking Review channel on Teams	MHM	Complete	0	0	1	0	1	1	1	1	Diarrhea deaths subset of diarrhea data	N/a	1	1	0	Not reported	Data reported only once
50	Geographic Distribution and Mortality Risk Factors during the Cholera Outbreak in a Rural Region of Haiti, 2010-2011	doi.org/10.1371/journal.pntd.0003605	Survey	Cluster	Heads of households within rural villages in Nord, Haiti	Head of household	Diarrhea: at least three watery stools within a 24-hour period Severe diarrhea: self-reported lethargy or altered consciousness during the diarrheal illness	Cholera death	2011-04-22	2011-05-13	During a cholera outbreak	Cholera epidemic began in 2010; 600,000 cases of cholera and 7,000 deaths reported within first two years		50_ck	Borgne; male; 65+; death	HTI	Haiti	Nord	Borgne	Borgne		Rural	Villages in the districts of Plaisance and Port Margot are mainly accessible by roads, while villages in the more mountainous districts of Pilate and Borgne are more difficult to reach due to their mountainous terrain	Where did you seek care?	0	Any care	Other (describe in notes)	170	Non- M√©decins Sans Fronti√®res/Cholera treatment center/cholera treatment units	Other			15	0	Recall period from beginning of epidemic through beginning of study; M√©decins Sans Fronti√®res = doctors without borders Heads of household answered for all household members on past illness, thus reports could be about themselves or another person in the house	65	88	0	Male	death			1	0	Data extrated manually from study's excel datasheet by MHM using pivot tables in excel. Worksheet showing extraction process can be found in Extraction file in Care Seeking Review channel on Teams	MHM	Complete	0	0	1	0	1	1	1	1	Diarrhea deaths subset of diarrhea data	N/a	1	1	0	Not reported	Data reported only once
50	Geographic Distribution and Mortality Risk Factors during the Cholera Outbreak in a Rural Region of Haiti, 2010-2011	doi.org/10.1371/journal.pntd.0003605	Survey	Cluster	Heads of households within rural villages in Nord, Haiti	Head of household	Diarrhea: at least three watery stools within a 24-hour period Severe diarrhea: self-reported lethargy or altered consciousness during the diarrheal illness	Cholera death	2011-04-22	2011-05-13	During a cholera outbreak	Cholera epidemic began in 2010; 600,000 cases of cholera and 7,000 deaths reported within first two years		50_ck	Borgne; male; 65+; death	HTI	Haiti	Nord	Borgne	Borgne		Rural	Villages in the districts of Plaisance and Port Margot are mainly accessible by roads, while villages in the more mountainous districts of Pilate and Borgne are more difficult to reach due to their mountainous terrain	Where did you seek care?	0	Any care	Other (describe in notes)	170	Oral rehydration points	Health post			15	1	Recall period from beginning of epidemic through beginning of study Heads of household answered for all household members on past illness, thus reports could be about themselves or another person in the house	65	88	0	Male	death			1	0	Data extrated manually from study's excel datasheet by MHM using pivot tables in excel. Worksheet showing extraction process can be found in Extraction file in Care Seeking Review channel on Teams	MHM	Complete	0	0	1	0	1	1	1	1	Diarrhea deaths subset of diarrhea data	N/a	1	1	0	Not reported	Data reported only once
50	Geographic Distribution and Mortality Risk Factors during the Cholera Outbreak in a Rural Region of Haiti, 2010-2011	doi.org/10.1371/journal.pntd.0003605	Survey	Cluster	Heads of households within rural villages in Nord, Haiti	Head of household	Diarrhea: at least three watery stools within a 24-hour period Severe diarrhea: self-reported lethargy or altered consciousness during the diarrheal illness	Cholera death	2011-04-22	2011-05-13	During a cholera outbreak	Cholera epidemic began in 2010; 600,000 cases of cholera and 7,000 deaths reported within first two years		50_ck	Borgne; male; 65+; death	HTI	Haiti	Nord	Borgne	Borgne		Rural	Villages in the districts of Plaisance and Port Margot are mainly accessible by roads, while villages in the more mountainous districts of Pilate and Borgne are more difficult to reach due to their mountainous terrain	Where did you seek care?	0	Any care	Other (describe in notes)	170	Doctor	Hospital/Clinic			15	0	Recall period from beginning of epidemic through beginning of study Heads of household answered for all household members on past illness, thus reports could be about themselves or another person in the house	65	88	0	Male	death			1	0	Data extrated manually from study's excel datasheet by MHM using pivot tables in excel. Worksheet showing extraction process can be found in Extraction file in Care Seeking Review channel on Teams	MHM	Complete	0	0	1	0	1	1	1	1	Diarrhea deaths subset of diarrhea data	N/a	1	1	0	Not reported	Data reported only once
50	Geographic Distribution and Mortality Risk Factors during the Cholera Outbreak in a Rural Region of Haiti, 2010-2011	doi.org/10.1371/journal.pntd.0003605	Survey	Cluster	Heads of households within rural villages in Nord, Haiti	Head of household	Diarrhea: at least three watery stools within a 24-hour period Severe diarrhea: self-reported lethargy or altered consciousness during the diarrheal illness	Cholera death	2011-04-22	2011-05-13	During a cholera outbreak	Cholera epidemic began in 2010; 600,000 cases of cholera and 7,000 deaths reported within first two years		50_ck	Borgne; male; 65+; death	HTI	Haiti	Nord	Borgne	Borgne		Rural	Villages in the districts of Plaisance and Port Margot are mainly accessible by roads, while villages in the more mountainous districts of Pilate and Borgne are more difficult to reach due to their mountainous terrain	Where did you seek care?	0	Any care	Other (describe in notes)	170	Traditional medicine	Traditional Healer			15	0	Recall period from beginning of epidemic through beginning of study Heads of household answered for all household members on past illness, thus reports could be about themselves or another person in the house	65	88	0	Male	death			1	0	Data extrated manually from study's excel datasheet by MHM using pivot tables in excel. Worksheet showing extraction process can be found in Extraction file in Care Seeking Review channel on Teams	MHM	Complete	0	0	1	0	1	1	1	1	Diarrhea deaths subset of diarrhea data	N/a	1	1	0	Not reported	Data reported only once
50	Geographic Distribution and Mortality Risk Factors during the Cholera Outbreak in a Rural Region of Haiti, 2010-2011	doi.org/10.1371/journal.pntd.0003605	Survey	Cluster	Heads of households within rural villages in Nord, Haiti	Head of household	Diarrhea: at least three watery stools within a 24-hour period Severe diarrhea: self-reported lethargy or altered consciousness during the diarrheal illness	Cholera death	2011-04-22	2011-05-13	During a cholera outbreak	Cholera epidemic began in 2010; 600,000 cases of cholera and 7,000 deaths reported within first two years		50_ck	Borgne; male; 65+; death	HTI	Haiti	Nord	Borgne	Borgne		Rural	Villages in the districts of Plaisance and Port Margot are mainly accessible by roads, while villages in the more mountainous districts of Pilate and Borgne are more difficult to reach due to their mountainous terrain	Where did you seek care?	0	Any care	Other (describe in notes)	170	Other	Other			15	0	Recall period from beginning of epidemic through beginning of study Heads of household answered for all household members on past illness, thus reports could be about themselves or another person in the house	65	88	0	Male	death			1	0	Data extrated manually from study's excel datasheet by MHM using pivot tables in excel. Worksheet showing extraction process can be found in Extraction file in Care Seeking Review channel on Teams	MHM	Complete	0	0	1	0	1	1	1	1	Diarrhea deaths subset of diarrhea data	N/a	1	1	0	Not reported	Data reported only once
50	Geographic Distribution and Mortality Risk Factors during the Cholera Outbreak in a Rural Region of Haiti, 2010-2011	doi.org/10.1371/journal.pntd.0003605	Survey	Cluster	Heads of households within rural villages in Nord, Haiti	Head of household	Diarrhea: at least three watery stools within a 24-hour period Severe diarrhea: self-reported lethargy or altered consciousness during the diarrheal illness	Cholera death	2011-04-22	2011-05-13	During a cholera outbreak	Cholera epidemic began in 2010; 600,000 cases of cholera and 7,000 deaths reported within first two years		50_cl	Borgne; female; 65+; death	HTI	Haiti	Nord	Borgne	Borgne		Rural	Villages in the districts of Plaisance and Port Margot are mainly accessible by roads, while villages in the more mountainous districts of Pilate and Borgne are more difficult to reach due to their mountainous terrain	Where did you seek care?	0	Any care	Other (describe in notes)	170	M√©decins Sans Fronti√®res/Cholera treatment center/cholera treatment units	Hospital/Clinic			21	0	Recall period from beginning of epidemic through beginning of study; M√©decins Sans Fronti√®res = doctors without borders Heads of household answered for all household members on past illness, thus reports could be about themselves or another person in the house	65	89	0	Female	death			1	0	Data extrated manually from study's excel datasheet by MHM using pivot tables in excel. Worksheet showing extraction process can be found in Extraction file in Care Seeking Review channel on Teams	MHM	Complete	0	0	1	0	1	1	1	1	Diarrhea deaths subset of diarrhea data	N/a	1	1	0	Not reported	Data reported only once
50	Geographic Distribution and Mortality Risk Factors during the Cholera Outbreak in a Rural Region of Haiti, 2010-2011	doi.org/10.1371/journal.pntd.0003605	Survey	Cluster	Heads of households within rural villages in Nord, Haiti	Head of household	Diarrhea: at least three watery stools within a 24-hour period Severe diarrhea: self-reported lethargy or altered consciousness during the diarrheal illness	Cholera death	2011-04-22	2011-05-13	During a cholera outbreak	Cholera epidemic began in 2010; 600,000 cases of cholera and 7,000 deaths reported within first two years		50_cl	Borgne; female; 65+; death	HTI	Haiti	Nord	Borgne	Borgne		Rural	Villages in the districts of Plaisance and Port Margot are mainly accessible by roads, while villages in the more mountainous districts of Pilate and Borgne are more difficult to reach due to their mountainous terrain	Where did you seek care?	0	Any care	Other (describe in notes)	170	Hospital	Hospital/Clinic			21	0	Recall period from beginning of epidemic through beginning of study Heads of household answered for all household members on past illness, thus reports could be about themselves or another person in the house	65	89	0	Female	death			1	0	Data extrated manually from study's excel datasheet by MHM using pivot tables in excel. Worksheet showing extraction process can be found in Extraction file in Care Seeking Review channel on Teams	MHM	Complete	0	0	1	0	1	1	1	1	Diarrhea deaths subset of diarrhea data	N/a	1	1	0	Not reported	Data reported only once
50	Geographic Distribution and Mortality Risk Factors during the Cholera Outbreak in a Rural Region of Haiti, 2010-2011	doi.org/10.1371/journal.pntd.0003605	Survey	Cluster	Heads of households within rural villages in Nord, Haiti	Head of household	Diarrhea: at least three watery stools within a 24-hour period Severe diarrhea: self-reported lethargy or altered consciousness during the diarrheal illness	Cholera death	2011-04-22	2011-05-13	During a cholera outbreak	Cholera epidemic began in 2010; 600,000 cases of cholera and 7,000 deaths reported within first two years		50_cl	Borgne; female; 65+; death	HTI	Haiti	Nord	Borgne	Borgne		Rural	Villages in the districts of Plaisance and Port Margot are mainly accessible by roads, while villages in the more mountainous districts of Pilate and Borgne are more difficult to reach due to their mountainous terrain	Where did you seek care?	0	Any care	Other (describe in notes)	170	Non- M√©decins Sans Fronti√®res/Cholera treatment center/cholera treatment units	Other			21	0	Recall period from beginning of epidemic through beginning of study; M√©decins Sans Fronti√®res = doctors without borders Heads of household answered for all household members on past illness, thus reports could be about themselves or another person in the house	65	89	0	Female	death			1	0	Data extrated manually from study's excel datasheet by MHM using pivot tables in excel. Worksheet showing extraction process can be found in Extraction file in Care Seeking Review channel on Teams	MHM	Complete	0	0	1	0	1	1	1	1	Diarrhea deaths subset of diarrhea data	N/a	1	1	0	Not reported	Data reported only once
50	Geographic Distribution and Mortality Risk Factors during the Cholera Outbreak in a Rural Region of Haiti, 2010-2011	doi.org/10.1371/journal.pntd.0003605	Survey	Cluster	Heads of households within rural villages in Nord, Haiti	Head of household	Diarrhea: at least three watery stools within a 24-hour period Severe diarrhea: self-reported lethargy or altered consciousness during the diarrheal illness	Cholera death	2011-04-22	2011-05-13	During a cholera outbreak	Cholera epidemic began in 2010; 600,000 cases of cholera and 7,000 deaths reported within first two years		50_cl	Borgne; female; 65+; death	HTI	Haiti	Nord	Borgne	Borgne		Rural	Villages in the districts of Plaisance and Port Margot are mainly accessible by roads, while villages in the more mountainous districts of Pilate and Borgne are more difficult to reach due to their mountainous terrain	Where did you seek care?	0	Any care	Other (describe in notes)	170	Oral rehydration points	Health post			21	4	Recall period from beginning of epidemic through beginning of study Heads of household answered for all household members on past illness, thus reports could be about themselves or another person in the house	65	89	0	Female	death			1	0	Data extrated manually from study's excel datasheet by MHM using pivot tables in excel. Worksheet showing extraction process can be found in Extraction file in Care Seeking Review channel on Teams	MHM	Complete	0	0	1	0	1	1	1	1	Diarrhea deaths subset of diarrhea data	N/a	1	1	0	Not reported	Data reported only once
50	Geographic Distribution and Mortality Risk Factors during the Cholera Outbreak in a Rural Region of Haiti, 2010-2011	doi.org/10.1371/journal.pntd.0003605	Survey	Cluster	Heads of households within rural villages in Nord, Haiti	Head of household	Diarrhea: at least three watery stools within a 24-hour period Severe diarrhea: self-reported lethargy or altered consciousness during the diarrheal illness	Cholera death	2011-04-22	2011-05-13	During a cholera outbreak	Cholera epidemic began in 2010; 600,000 cases of cholera and 7,000 deaths reported within first two years		50_cl	Borgne; female; 65+; death	HTI	Haiti	Nord	Borgne	Borgne		Rural	Villages in the districts of Plaisance and Port Margot are mainly accessible by roads, while villages in the more mountainous districts of Pilate and Borgne are more difficult to reach due to their mountainous terrain	Where did you seek care?	0	Any care	Other (describe in notes)	170	Doctor	Hospital/Clinic			21	0	Recall period from beginning of epidemic through beginning of study Heads of household answered for all household members on past illness, thus reports could be about themselves or another person in the house	65	89	0	Female	death			1	0	Data extrated manually from study's excel datasheet by MHM using pivot tables in excel. Worksheet showing extraction process can be found in Extraction file in Care Seeking Review channel on Teams	MHM	Complete	0	0	1	0	1	1	1	1	Diarrhea deaths subset of diarrhea data	N/a	1	1	0	Not reported	Data reported only once
50	Geographic Distribution and Mortality Risk Factors during the Cholera Outbreak in a Rural Region of Haiti, 2010-2011	doi.org/10.1371/journal.pntd.0003605	Survey	Cluster	Heads of households within rural villages in Nord, Haiti	Head of household	Diarrhea: at least three watery stools within a 24-hour period Severe diarrhea: self-reported lethargy or altered consciousness during the diarrheal illness	Cholera death	2011-04-22	2011-05-13	During a cholera outbreak	Cholera epidemic began in 2010; 600,000 cases of cholera and 7,000 deaths reported within first two years		50_cl	Borgne; female; 65+; death	HTI	Haiti	Nord	Borgne	Borgne		Rural	Villages in the districts of Plaisance and Port Margot are mainly accessible by roads, while villages in the more mountainous districts of Pilate and Borgne are more difficult to reach due to their mountainous terrain	Where did you seek care?	0	Any care	Other (describe in notes)	170	Traditional medicine	Traditional Healer			21	0	Recall period from beginning of epidemic through beginning of study Heads of household answered for all household members on past illness, thus reports could be about themselves or another person in the house	65	89	0	Female	death			1	0	Data extrated manually from study's excel datasheet by MHM using pivot tables in excel. Worksheet showing extraction process can be found in Extraction file in Care Seeking Review channel on Teams	MHM	Complete	0	0	1	0	1	1	1	1	Diarrhea deaths subset of diarrhea data	N/a	1	1	0	Not reported	Data reported only once
50	Geographic Distribution and Mortality Risk Factors during the Cholera Outbreak in a Rural Region of Haiti, 2010-2011	doi.org/10.1371/journal.pntd.0003605	Survey	Cluster	Heads of households within rural villages in Nord, Haiti	Head of household	Diarrhea: at least three watery stools within a 24-hour period Severe diarrhea: self-reported lethargy or altered consciousness during the diarrheal illness	Cholera death	2011-04-22	2011-05-13	During a cholera outbreak	Cholera epidemic began in 2010; 600,000 cases of cholera and 7,000 deaths reported within first two years		50_cl	Borgne; female; 65+; death	HTI	Haiti	Nord	Borgne	Borgne		Rural	Villages in the districts of Plaisance and Port Margot are mainly accessible by roads, while villages in the more mountainous districts of Pilate and Borgne are more difficult to reach due to their mountainous terrain	Where did you seek care?	0	Any care	Other (describe in notes)	170	Other	Other			21	0	Recall period from beginning of epidemic through beginning of study Heads of household answered for all household members on past illness, thus reports could be about themselves or another person in the house	65	89	0	Female	death			1	0	Data extrated manually from study's excel datasheet by MHM using pivot tables in excel. Worksheet showing extraction process can be found in Extraction file in Care Seeking Review channel on Teams	MHM	Complete	0	0	1	0	1	1	1	1	Diarrhea deaths subset of diarrhea data	N/a	1	1	0	Not reported	Data reported only once
50	Geographic Distribution and Mortality Risk Factors during the Cholera Outbreak in a Rural Region of Haiti, 2010-2011	doi.org/10.1371/journal.pntd.0003605	Survey	Cluster	Heads of households within rural villages in Nord, Haiti	Head of household	Diarrhea: at least three watery stools within a 24-hour period Severe diarrhea: self-reported lethargy or altered consciousness during the diarrheal illness	Cholera death	2011-04-22	2011-05-13	During a cholera outbreak	Cholera epidemic began in 2010; 600,000 cases of cholera and 7,000 deaths reported within first two years		50_cm	Pilate; female; 0-4; death	HTI	Haiti	Nord	Pilate	Pilate		Rural	Villages in the districts of Plaisance and Port Margot are mainly accessible by roads, while villages in the more mountainous districts of Pilate and Borgne are more difficult to reach due to their mountainous terrain	Where did you seek care?	0	Any care	Child	170	M√©decins Sans Fronti√®res/Cholera treatment center/cholera treatment units	Hospital/Clinic			1	0	Recall period from beginning of epidemic through beginning of study; M√©decins Sans Fronti√®res = doctors without borders	0	4	1	Female	death			1	0	Data extrated manually from study's excel datasheet by MHM using pivot tables in excel. Worksheet showing extraction process can be found in Extraction file in Care Seeking Review channel on Teams	MHM	Complete	0	0	1	0	1	1	1	1	Diarrhea deaths subset of diarrhea data	N/a	1	1	0	Not reported	Data reported only once
50	Geographic Distribution and Mortality Risk Factors during the Cholera Outbreak in a Rural Region of Haiti, 2010-2011	doi.org/10.1371/journal.pntd.0003605	Survey	Cluster	Heads of households within rural villages in Nord, Haiti	Head of household	Diarrhea: at least three watery stools within a 24-hour period Severe diarrhea: self-reported lethargy or altered consciousness during the diarrheal illness	Cholera death	2011-04-22	2011-05-13	During a cholera outbreak	Cholera epidemic began in 2010; 600,000 cases of cholera and 7,000 deaths reported within first two years		50_cm	Pilate; female; 0-4; death	HTI	Haiti	Nord	Pilate	Pilate		Rural	Villages in the districts of Plaisance and Port Margot are mainly accessible by roads, while villages in the more mountainous districts of Pilate and Borgne are more difficult to reach due to their mountainous terrain	Where did you seek care?	0	Any care	Child	170	Hospital	Hospital/Clinic			1	0	Recall period from beginning of epidemic through beginning of study	0	4	1	Female	death			1	0	Data extrated manually from study's excel datasheet by MHM using pivot tables in excel. Worksheet showing extraction process can be found in Extraction file in Care Seeking Review channel on Teams	MHM	Complete	0	0	1	0	1	1	1	1	Diarrhea deaths subset of diarrhea data	N/a	1	1	0	Not reported	Data reported only once
50	Geographic Distribution and Mortality Risk Factors during the Cholera Outbreak in a Rural Region of Haiti, 2010-2011	doi.org/10.1371/journal.pntd.0003605	Survey	Cluster	Heads of households within rural villages in Nord, Haiti	Head of household	Diarrhea: at least three watery stools within a 24-hour period Severe diarrhea: self-reported lethargy or altered consciousness during the diarrheal illness	Cholera death	2011-04-22	2011-05-13	During a cholera outbreak	Cholera epidemic began in 2010; 600,000 cases of cholera and 7,000 deaths reported within first two years		50_cm	Pilate; female; 0-4; death	HTI	Haiti	Nord	Pilate	Pilate		Rural	Villages in the districts of Plaisance and Port Margot are mainly accessible by roads, while villages in the more mountainous districts of Pilate and Borgne are more difficult to reach due to their mountainous terrain	Where did you seek care?	0	Any care	Child	170	Non- M√©decins Sans Fronti√®res/Cholera treatment center/cholera treatment units	Other			1	0	Recall period from beginning of epidemic through beginning of study; M√©decins Sans Fronti√®res = doctors without borders	0	4	1	Female	death			1	0	Data extrated manually from study's excel datasheet by MHM using pivot tables in excel. Worksheet showing extraction process can be found in Extraction file in Care Seeking Review channel on Teams	MHM	Complete	0	0	1	0	1	1	1	1	Diarrhea deaths subset of diarrhea data	N/a	1	1	0	Not reported	Data reported only once
50	Geographic Distribution and Mortality Risk Factors during the Cholera Outbreak in a Rural Region of Haiti, 2010-2011	doi.org/10.1371/journal.pntd.0003605	Survey	Cluster	Heads of households within rural villages in Nord, Haiti	Head of household	Diarrhea: at least three watery stools within a 24-hour period Severe diarrhea: self-reported lethargy or altered consciousness during the diarrheal illness	Cholera death	2011-04-22	2011-05-13	During a cholera outbreak	Cholera epidemic began in 2010; 600,000 cases of cholera and 7,000 deaths reported within first two years		50_cm	Pilate; female; 0-4; death	HTI	Haiti	Nord	Pilate	Pilate		Rural	Villages in the districts of Plaisance and Port Margot are mainly accessible by roads, while villages in the more mountainous districts of Pilate and Borgne are more difficult to reach due to their mountainous terrain	Where did you seek care?	0	Any care	Child	170	Oral rehydration points	Health post			1	0	Recall period from beginning of epidemic through beginning of study	0	4	1	Female	death			1	0	Data extrated manually from study's excel datasheet by MHM using pivot tables in excel. Worksheet showing extraction process can be found in Extraction file in Care Seeking Review channel on Teams	MHM	Complete	0	0	1	0	1	1	1	1	Diarrhea deaths subset of diarrhea data	N/a	1	1	0	Not reported	Data reported only once
50	Geographic Distribution and Mortality Risk Factors during the Cholera Outbreak in a Rural Region of Haiti, 2010-2011	doi.org/10.1371/journal.pntd.0003605	Survey	Cluster	Heads of households within rural villages in Nord, Haiti	Head of household	Diarrhea: at least three watery stools within a 24-hour period Severe diarrhea: self-reported lethargy or altered consciousness during the diarrheal illness	Cholera death	2011-04-22	2011-05-13	During a cholera outbreak	Cholera epidemic began in 2010; 600,000 cases of cholera and 7,000 deaths reported within first two years		50_cm	Pilate; female; 0-4; death	HTI	Haiti	Nord	Pilate	Pilate		Rural	Villages in the districts of Plaisance and Port Margot are mainly accessible by roads, while villages in the more mountainous districts of Pilate and Borgne are more difficult to reach due to their mountainous terrain	Where did you seek care?	0	Any care	Child	170	Doctor	Hospital/Clinic			1	0	Recall period from beginning of epidemic through beginning of study	0	4	1	Female	death			1	0	Data extrated manually from study's excel datasheet by MHM using pivot tables in excel. Worksheet showing extraction process can be found in Extraction file in Care Seeking Review channel on Teams	MHM	Complete	0	0	1	0	1	1	1	1	Diarrhea deaths subset of diarrhea data	N/a	1	1	0	Not reported	Data reported only once
50	Geographic Distribution and Mortality Risk Factors during the Cholera Outbreak in a Rural Region of Haiti, 2010-2011	doi.org/10.1371/journal.pntd.0003605	Survey	Cluster	Heads of households within rural villages in Nord, Haiti	Head of household	Diarrhea: at least three watery stools within a 24-hour period Severe diarrhea: self-reported lethargy or altered consciousness during the diarrheal illness	Cholera death	2011-04-22	2011-05-13	During a cholera outbreak	Cholera epidemic began in 2010; 600,000 cases of cholera and 7,000 deaths reported within first two years		50_cm	Pilate; female; 0-4; death	HTI	Haiti	Nord	Pilate	Pilate		Rural	Villages in the districts of Plaisance and Port Margot are mainly accessible by roads, while villages in the more mountainous districts of Pilate and Borgne are more difficult to reach due to their mountainous terrain	Where did you seek care?	0	Any care	Child	170	Traditional medicine	Traditional Healer			1	0	Recall period from beginning of epidemic through beginning of study	0	4	1	Female	death			1	0	Data extrated manually from study's excel datasheet by MHM using pivot tables in excel. Worksheet showing extraction process can be found in Extraction file in Care Seeking Review channel on Teams	MHM	Complete	0	0	1	0	1	1	1	1	Diarrhea deaths subset of diarrhea data	N/a	1	1	0	Not reported	Data reported only once
50	Geographic Distribution and Mortality Risk Factors during the Cholera Outbreak in a Rural Region of Haiti, 2010-2011	doi.org/10.1371/journal.pntd.0003605	Survey	Cluster	Heads of households within rural villages in Nord, Haiti	Head of household	Diarrhea: at least three watery stools within a 24-hour period Severe diarrhea: self-reported lethargy or altered consciousness during the diarrheal illness	Cholera death	2011-04-22	2011-05-13	During a cholera outbreak	Cholera epidemic began in 2010; 600,000 cases of cholera and 7,000 deaths reported within first two years		50_cm	Pilate; female; 0-4; death	HTI	Haiti	Nord	Pilate	Pilate		Rural	Villages in the districts of Plaisance and Port Margot are mainly accessible by roads, while villages in the more mountainous districts of Pilate and Borgne are more difficult to reach due to their mountainous terrain	Where did you seek care?	0	Any care	Child	170	Other	Other			1	0	Recall period from beginning of epidemic through beginning of study	0	4	1	Female	death			1	0	Data extrated manually from study's excel datasheet by MHM using pivot tables in excel. Worksheet showing extraction process can be found in Extraction file in Care Seeking Review channel on Teams	MHM	Complete	0	0	1	0	1	1	1	1	Diarrhea deaths subset of diarrhea data	N/a	1	1	0	Not reported	Data reported only once
50	Geographic Distribution and Mortality Risk Factors during the Cholera Outbreak in a Rural Region of Haiti, 2010-2011	doi.org/10.1371/journal.pntd.0003605	Survey	Cluster	Heads of households within rural villages in Nord, Haiti	Head of household	Diarrhea: at least three watery stools within a 24-hour period Severe diarrhea: self-reported lethargy or altered consciousness during the diarrheal illness	Cholera death	2011-04-22	2011-05-13	During a cholera outbreak	Cholera epidemic began in 2010; 600,000 cases of cholera and 7,000 deaths reported within first two years		50_cn	Pilate; male; 5-17; death	HTI	Haiti	Nord	Pilate	Pilate		Rural	Villages in the districts of Plaisance and Port Margot are mainly accessible by roads, while villages in the more mountainous districts of Pilate and Borgne are more difficult to reach due to their mountainous terrain	Where did you seek care?	0	Any care	Other (describe in notes)	170	M√©decins Sans Fronti√®res/Cholera treatment center/cholera treatment units	Hospital/Clinic			8	3	Recall period from beginning of epidemic through beginning of study; M√©decins Sans Fronti√®res = doctors without borders Heads of household answered for all household members on past illness, thus reports could be about themselves or another person in the house	5	17	0	Male	death			1	0	Data extrated manually from study's excel datasheet by MHM using pivot tables in excel. Worksheet showing extraction process can be found in Extraction file in Care Seeking Review channel on Teams	MHM	Complete	0	0	1	0	1	1	1	1	Diarrhea deaths subset of diarrhea data	N/a	1	1	0	Not reported	Data reported only once
50	Geographic Distribution and Mortality Risk Factors during the Cholera Outbreak in a Rural Region of Haiti, 2010-2011	doi.org/10.1371/journal.pntd.0003605	Survey	Cluster	Heads of households within rural villages in Nord, Haiti	Head of household	Diarrhea: at least three watery stools within a 24-hour period Severe diarrhea: self-reported lethargy or altered consciousness during the diarrheal illness	Cholera death	2011-04-22	2011-05-13	During a cholera outbreak	Cholera epidemic began in 2010; 600,000 cases of cholera and 7,000 deaths reported within first two years		50_cn	Pilate; male; 5-17; death	HTI	Haiti	Nord	Pilate	Pilate		Rural	Villages in the districts of Plaisance and Port Margot are mainly accessible by roads, while villages in the more mountainous districts of Pilate and Borgne are more difficult to reach due to their mountainous terrain	Where did you seek care?	0	Any care	Other (describe in notes)	170	Hospital	Hospital/Clinic			8	1	Recall period from beginning of epidemic through beginning of study Heads of household answered for all household members on past illness, thus reports could be about themselves or another person in the house	5	17	0	Male	death			1	0	Data extrated manually from study's excel datasheet by MHM using pivot tables in excel. Worksheet showing extraction process can be found in Extraction file in Care Seeking Review channel on Teams	MHM	Complete	0	0	1	0	1	1	1	1	Diarrhea deaths subset of diarrhea data	N/a	1	1	0	Not reported	Data reported only once
50	Geographic Distribution and Mortality Risk Factors during the Cholera Outbreak in a Rural Region of Haiti, 2010-2011	doi.org/10.1371/journal.pntd.0003605	Survey	Cluster	Heads of households within rural villages in Nord, Haiti	Head of household	Diarrhea: at least three watery stools within a 24-hour period Severe diarrhea: self-reported lethargy or altered consciousness during the diarrheal illness	Cholera death	2011-04-22	2011-05-13	During a cholera outbreak	Cholera epidemic began in 2010; 600,000 cases of cholera and 7,000 deaths reported within first two years		50_cn	Pilate; male; 5-17; death	HTI	Haiti	Nord	Pilate	Pilate		Rural	Villages in the districts of Plaisance and Port Margot are mainly accessible by roads, while villages in the more mountainous districts of Pilate and Borgne are more difficult to reach due to their mountainous terrain	Where did you seek care?	0	Any care	Other (describe in notes)	170	Non- M√©decins Sans Fronti√®res/Cholera treatment center/cholera treatment units	Other			8	0	Recall period from beginning of epidemic through beginning of study; M√©decins Sans Fronti√®res = doctors without borders Heads of household answered for all household members on past illness, thus reports could be about themselves or another person in the house	5	17	0	Male	death			1	0	Data extrated manually from study's excel datasheet by MHM using pivot tables in excel. Worksheet showing extraction process can be found in Extraction file in Care Seeking Review channel on Teams	MHM	Complete	0	0	1	0	1	1	1	1	Diarrhea deaths subset of diarrhea data	N/a	1	1	0	Not reported	Data reported only once
50	Geographic Distribution and Mortality Risk Factors during the Cholera Outbreak in a Rural Region of Haiti, 2010-2011	doi.org/10.1371/journal.pntd.0003605	Survey	Cluster	Heads of households within rural villages in Nord, Haiti	Head of household	Diarrhea: at least three watery stools within a 24-hour period Severe diarrhea: self-reported lethargy or altered consciousness during the diarrheal illness	Cholera death	2011-04-22	2011-05-13	During a cholera outbreak	Cholera epidemic began in 2010; 600,000 cases of cholera and 7,000 deaths reported within first two years		50_cn	Pilate; male; 5-17; death	HTI	Haiti	Nord	Pilate	Pilate		Rural	Villages in the districts of Plaisance and Port Margot are mainly accessible by roads, while villages in the more mountainous districts of Pilate and Borgne are more difficult to reach due to their mountainous terrain	Where did you seek care?	0	Any care	Other (describe in notes)	170	Oral rehydration points	Health post			8	1	Recall period from beginning of epidemic through beginning of study Heads of household answered for all household members on past illness, thus reports could be about themselves or another person in the house	5	17	0	Male	death			1	0	Data extrated manually from study's excel datasheet by MHM using pivot tables in excel. Worksheet showing extraction process can be found in Extraction file in Care Seeking Review channel on Teams	MHM	Complete	0	0	1	0	1	1	1	1	Diarrhea deaths subset of diarrhea data	N/a	1	1	0	Not reported	Data reported only once
50	Geographic Distribution and Mortality Risk Factors during the Cholera Outbreak in a Rural Region of Haiti, 2010-2011	doi.org/10.1371/journal.pntd.0003605	Survey	Cluster	Heads of households within rural villages in Nord, Haiti	Head of household	Diarrhea: at least three watery stools within a 24-hour period Severe diarrhea: self-reported lethargy or altered consciousness during the diarrheal illness	Cholera death	2011-04-22	2011-05-13	During a cholera outbreak	Cholera epidemic began in 2010; 600,000 cases of cholera and 7,000 deaths reported within first two years		50_cn	Pilate; male; 5-17; death	HTI	Haiti	Nord	Pilate	Pilate		Rural	Villages in the districts of Plaisance and Port Margot are mainly accessible by roads, while villages in the more mountainous districts of Pilate and Borgne are more difficult to reach due to their mountainous terrain	Where did you seek care?	0	Any care	Other (describe in notes)	170	Doctor	Hospital/Clinic			8	0	Recall period from beginning of epidemic through beginning of study Heads of household answered for all household members on past illness, thus reports could be about themselves or another person in the house	5	17	0	Male	death			1	0	Data extrated manually from study's excel datasheet by MHM using pivot tables in excel. Worksheet showing extraction process can be found in Extraction file in Care Seeking Review channel on Teams	MHM	Complete	0	0	1	0	1	1	1	1	Diarrhea deaths subset of diarrhea data	N/a	1	1	0	Not reported	Data reported only once
50	Geographic Distribution and Mortality Risk Factors during the Cholera Outbreak in a Rural Region of Haiti, 2010-2011	doi.org/10.1371/journal.pntd.0003605	Survey	Cluster	Heads of households within rural villages in Nord, Haiti	Head of household	Diarrhea: at least three watery stools within a 24-hour period Severe diarrhea: self-reported lethargy or altered consciousness during the diarrheal illness	Cholera death	2011-04-22	2011-05-13	During a cholera outbreak	Cholera epidemic began in 2010; 600,000 cases of cholera and 7,000 deaths reported within first two years		50_cn	Pilate; male; 5-17; death	HTI	Haiti	Nord	Pilate	Pilate		Rural	Villages in the districts of Plaisance and Port Margot are mainly accessible by roads, while villages in the more mountainous districts of Pilate and Borgne are more difficult to reach due to their mountainous terrain	Where did you seek care?	0	Any care	Other (describe in notes)	170	Traditional medicine	Traditional Healer			8	0	Recall period from beginning of epidemic through beginning of study Heads of household answered for all household members on past illness, thus reports could be about themselves or another person in the house	5	17	0	Male	death			1	0	Data extrated manually from study's excel datasheet by MHM using pivot tables in excel. Worksheet showing extraction process can be found in Extraction file in Care Seeking Review channel on Teams	MHM	Complete	0	0	1	0	1	1	1	1	Diarrhea deaths subset of diarrhea data	N/a	1	1	0	Not reported	Data reported only once
50	Geographic Distribution and Mortality Risk Factors during the Cholera Outbreak in a Rural Region of Haiti, 2010-2011	doi.org/10.1371/journal.pntd.0003605	Survey	Cluster	Heads of households within rural villages in Nord, Haiti	Head of household	Diarrhea: at least three watery stools within a 24-hour period Severe diarrhea: self-reported lethargy or altered consciousness during the diarrheal illness	Cholera death	2011-04-22	2011-05-13	During a cholera outbreak	Cholera epidemic began in 2010; 600,000 cases of cholera and 7,000 deaths reported within first two years		50_cn	Pilate; male; 5-17; death	HTI	Haiti	Nord	Pilate	Pilate		Rural	Villages in the districts of Plaisance and Port Margot are mainly accessible by roads, while villages in the more mountainous districts of Pilate and Borgne are more difficult to reach due to their mountainous terrain	Where did you seek care?	0	Any care	Other (describe in notes)	170	Other	Other			8	0	Recall period from beginning of epidemic through beginning of study Heads of household answered for all household members on past illness, thus reports could be about themselves or another person in the house	5	17	0	Male	death			1	0	Data extrated manually from study's excel datasheet by MHM using pivot tables in excel. Worksheet showing extraction process can be found in Extraction file in Care Seeking Review channel on Teams	MHM	Complete	0	0	1	0	1	1	1	1	Diarrhea deaths subset of diarrhea data	N/a	1	1	0	Not reported	Data reported only once
50	Geographic Distribution and Mortality Risk Factors during the Cholera Outbreak in a Rural Region of Haiti, 2010-2011	doi.org/10.1371/journal.pntd.0003605	Survey	Cluster	Heads of households within rural villages in Nord, Haiti	Head of household	Diarrhea: at least three watery stools within a 24-hour period Severe diarrhea: self-reported lethargy or altered consciousness during the diarrheal illness	Cholera death	2011-04-22	2011-05-13	During a cholera outbreak	Cholera epidemic began in 2010; 600,000 cases of cholera and 7,000 deaths reported within first two years		50_co	Pilate; female; 5-17; death	HTI	Haiti	Nord	Pilate	Pilate		Rural	Villages in the districts of Plaisance and Port Margot are mainly accessible by roads, while villages in the more mountainous districts of Pilate and Borgne are more difficult to reach due to their mountainous terrain	Where did you seek care?	0	Any care	Other (describe in notes)	170	M√©decins Sans Fronti√®res/Cholera treatment center/cholera treatment units	Hospital/Clinic			8	2	Recall period from beginning of epidemic through beginning of study; M√©decins Sans Fronti√®res = doctors without borders Heads of household answered for all household members on past illness, thus reports could be about themselves or another person in the house	5	17	0	Female	death			1	0	Data extrated manually from study's excel datasheet by MHM using pivot tables in excel. Worksheet showing extraction process can be found in Extraction file in Care Seeking Review channel on Teams	MHM	Complete	0	0	1	0	1	1	1	1	Diarrhea deaths subset of diarrhea data	N/a	1	1	0	Not reported	Data reported only once
50	Geographic Distribution and Mortality Risk Factors during the Cholera Outbreak in a Rural Region of Haiti, 2010-2011	doi.org/10.1371/journal.pntd.0003605	Survey	Cluster	Heads of households within rural villages in Nord, Haiti	Head of household	Diarrhea: at least three watery stools within a 24-hour period Severe diarrhea: self-reported lethargy or altered consciousness during the diarrheal illness	Cholera death	2011-04-22	2011-05-13	During a cholera outbreak	Cholera epidemic began in 2010; 600,000 cases of cholera and 7,000 deaths reported within first two years		50_co	Pilate; female; 5-17; death	HTI	Haiti	Nord	Pilate	Pilate		Rural	Villages in the districts of Plaisance and Port Margot are mainly accessible by roads, while villages in the more mountainous districts of Pilate and Borgne are more difficult to reach due to their mountainous terrain	Where did you seek care?	0	Any care	Other (describe in notes)	170	Hospital	Hospital/Clinic			8	1	Recall period from beginning of epidemic through beginning of study Heads of household answered for all household members on past illness, thus reports could be about themselves or another person in the house	5	17	0	Female	death			1	0	Data extrated manually from study's excel datasheet by MHM using pivot tables in excel. Worksheet showing extraction process can be found in Extraction file in Care Seeking Review channel on Teams	MHM	Complete	0	0	1	0	1	1	1	1	Diarrhea deaths subset of diarrhea data	N/a	1	1	0	Not reported	Data reported only once
50	Geographic Distribution and Mortality Risk Factors during the Cholera Outbreak in a Rural Region of Haiti, 2010-2011	doi.org/10.1371/journal.pntd.0003605	Survey	Cluster	Heads of households within rural villages in Nord, Haiti	Head of household	Diarrhea: at least three watery stools within a 24-hour period Severe diarrhea: self-reported lethargy or altered consciousness during the diarrheal illness	Cholera death	2011-04-22	2011-05-13	During a cholera outbreak	Cholera epidemic began in 2010; 600,000 cases of cholera and 7,000 deaths reported within first two years		50_co	Pilate; female; 5-17; death	HTI	Haiti	Nord	Pilate	Pilate		Rural	Villages in the districts of Plaisance and Port Margot are mainly accessible by roads, while villages in the more mountainous districts of Pilate and Borgne are more difficult to reach due to their mountainous terrain	Where did you seek care?	0	Any care	Other (describe in notes)	170	Non- M√©decins Sans Fronti√®res/Cholera treatment center/cholera treatment units	Other			8	0	Recall period from beginning of epidemic through beginning of study; M√©decins Sans Fronti√®res = doctors without borders Heads of household answered for all household members on past illness, thus reports could be about themselves or another person in the house	5	17	0	Female	death			1	0	Data extrated manually from study's excel datasheet by MHM using pivot tables in excel. Worksheet showing extraction process can be found in Extraction file in Care Seeking Review channel on Teams	MHM	Complete	0	0	1	0	1	1	1	1	Diarrhea deaths subset of diarrhea data	N/a	1	1	0	Not reported	Data reported only once
50	Geographic Distribution and Mortality Risk Factors during the Cholera Outbreak in a Rural Region of Haiti, 2010-2011	doi.org/10.1371/journal.pntd.0003605	Survey	Cluster	Heads of households within rural villages in Nord, Haiti	Head of household	Diarrhea: at least three watery stools within a 24-hour period Severe diarrhea: self-reported lethargy or altered consciousness during the diarrheal illness	Cholera death	2011-04-22	2011-05-13	During a cholera outbreak	Cholera epidemic began in 2010; 600,000 cases of cholera and 7,000 deaths reported within first two years		50_co	Pilate; female; 5-17; death	HTI	Haiti	Nord	Pilate	Pilate		Rural	Villages in the districts of Plaisance and Port Margot are mainly accessible by roads, while villages in the more mountainous districts of Pilate and Borgne are more difficult to reach due to their mountainous terrain	Where did you seek care?	0	Any care	Other (describe in notes)	170	Oral rehydration points	Health post			8	1	Recall period from beginning of epidemic through beginning of study Heads of household answered for all household members on past illness, thus reports could be about themselves or another person in the house	5	17	0	Female	death			1	0	Data extrated manually from study's excel datasheet by MHM using pivot tables in excel. Worksheet showing extraction process can be found in Extraction file in Care Seeking Review channel on Teams	MHM	Complete	0	0	1	0	1	1	1	1	Diarrhea deaths subset of diarrhea data	N/a	1	1	0	Not reported	Data reported only once
50	Geographic Distribution and Mortality Risk Factors during the Cholera Outbreak in a Rural Region of Haiti, 2010-2011	doi.org/10.1371/journal.pntd.0003605	Survey	Cluster	Heads of households within rural villages in Nord, Haiti	Head of household	Diarrhea: at least three watery stools within a 24-hour period Severe diarrhea: self-reported lethargy or altered consciousness during the diarrheal illness	Cholera death	2011-04-22	2011-05-13	During a cholera outbreak	Cholera epidemic began in 2010; 600,000 cases of cholera and 7,000 deaths reported within first two years		50_co	Pilate; female; 5-17; death	HTI	Haiti	Nord	Pilate	Pilate		Rural	Villages in the districts of Plaisance and Port Margot are mainly accessible by roads, while villages in the more mountainous districts of Pilate and Borgne are more difficult to reach due to their mountainous terrain	Where did you seek care?	0	Any care	Other (describe in notes)	170	Doctor	Hospital/Clinic			8	0	Recall period from beginning of epidemic through beginning of study Heads of household answered for all household members on past illness, thus reports could be about themselves or another person in the house	5	17	0	Female	death			1	0	Data extrated manually from study's excel datasheet by MHM using pivot tables in excel. Worksheet showing extraction process can be found in Extraction file in Care Seeking Review channel on Teams	MHM	Complete	0	0	1	0	1	1	1	1	Diarrhea deaths subset of diarrhea data	N/a	1	1	0	Not reported	Data reported only once
50	Geographic Distribution and Mortality Risk Factors during the Cholera Outbreak in a Rural Region of Haiti, 2010-2011	doi.org/10.1371/journal.pntd.0003605	Survey	Cluster	Heads of households within rural villages in Nord, Haiti	Head of household	Diarrhea: at least three watery stools within a 24-hour period Severe diarrhea: self-reported lethargy or altered consciousness during the diarrheal illness	Cholera death	2011-04-22	2011-05-13	During a cholera outbreak	Cholera epidemic began in 2010; 600,000 cases of cholera and 7,000 deaths reported within first two years		50_co	Pilate; female; 5-17; death	HTI	Haiti	Nord	Pilate	Pilate		Rural	Villages in the districts of Plaisance and Port Margot are mainly accessible by roads, while villages in the more mountainous districts of Pilate and Borgne are more difficult to reach due to their mountainous terrain	Where did you seek care?	0	Any care	Other (describe in notes)	170	Traditional medicine	Traditional Healer			8	0	Recall period from beginning of epidemic through beginning of study Heads of household answered for all household members on past illness, thus reports could be about themselves or another person in the house	5	17	0	Female	death			1	0	Data extrated manually from study's excel datasheet by MHM using pivot tables in excel. Worksheet showing extraction process can be found in Extraction file in Care Seeking Review channel on Teams	MHM	Complete	0	0	1	0	1	1	1	1	Diarrhea deaths subset of diarrhea data	N/a	1	1	0	Not reported	Data reported only once
50	Geographic Distribution and Mortality Risk Factors during the Cholera Outbreak in a Rural Region of Haiti, 2010-2011	doi.org/10.1371/journal.pntd.0003605	Survey	Cluster	Heads of households within rural villages in Nord, Haiti	Head of household	Diarrhea: at least three watery stools within a 24-hour period Severe diarrhea: self-reported lethargy or altered consciousness during the diarrheal illness	Cholera death	2011-04-22	2011-05-13	During a cholera outbreak	Cholera epidemic began in 2010; 600,000 cases of cholera and 7,000 deaths reported within first two years		50_co	Pilate; female; 5-17; death	HTI	Haiti	Nord	Pilate	Pilate		Rural	Villages in the districts of Plaisance and Port Margot are mainly accessible by roads, while villages in the more mountainous districts of Pilate and Borgne are more difficult to reach due to their mountainous terrain	Where did you seek care?	0	Any care	Other (describe in notes)	170	Other	Other			8	0	Recall period from beginning of epidemic through beginning of study Heads of household answered for all household members on past illness, thus reports could be about themselves or another person in the house	5	17	0	Female	death			1	0	Data extrated manually from study's excel datasheet by MHM using pivot tables in excel. Worksheet showing extraction process can be found in Extraction file in Care Seeking Review channel on Teams	MHM	Complete	0	0	1	0	1	1	1	1	Diarrhea deaths subset of diarrhea data	N/a	1	1	0	Not reported	Data reported only once
50	Geographic Distribution and Mortality Risk Factors during the Cholera Outbreak in a Rural Region of Haiti, 2010-2011	doi.org/10.1371/journal.pntd.0003605	Survey	Cluster	Heads of households within rural villages in Nord, Haiti	Head of household	Diarrhea: at least three watery stools within a 24-hour period Severe diarrhea: self-reported lethargy or altered consciousness during the diarrheal illness	Cholera death	2011-04-22	2011-05-13	During a cholera outbreak	Cholera epidemic began in 2010; 600,000 cases of cholera and 7,000 deaths reported within first two years		50_cp	Pilate; male; 18-44; death	HTI	Haiti	Nord	Pilate	Pilate		Rural	Villages in the districts of Plaisance and Port Margot are mainly accessible by roads, while villages in the more mountainous districts of Pilate and Borgne are more difficult to reach due to their mountainous terrain	Where did you seek care?	0	Any care	Other (describe in notes)	170	M√©decins Sans Fronti√®res/Cholera treatment center/cholera treatment units	Hospital/Clinic			9	4	Recall period from beginning of epidemic through beginning of study; M√©decins Sans Fronti√®res = doctors without borders Heads of household answered for all household members on past illness, thus reports could be about themselves or another person in the house	18	44	0	Male	death			1	0	Data extrated manually from study's excel datasheet by MHM using pivot tables in excel. Worksheet showing extraction process can be found in Extraction file in Care Seeking Review channel on Teams	MHM	Complete	0	0	1	0	1	1	1	1	Diarrhea deaths subset of diarrhea data	N/a	1	1	0	Not reported	Data reported only once
50	Geographic Distribution and Mortality Risk Factors during the Cholera Outbreak in a Rural Region of Haiti, 2010-2011	doi.org/10.1371/journal.pntd.0003605	Survey	Cluster	Heads of households within rural villages in Nord, Haiti	Head of household	Diarrhea: at least three watery stools within a 24-hour period Severe diarrhea: self-reported lethargy or altered consciousness during the diarrheal illness	Cholera death	2011-04-22	2011-05-13	During a cholera outbreak	Cholera epidemic began in 2010; 600,000 cases of cholera and 7,000 deaths reported within first two years		50_cp	Pilate; male; 18-44; death	HTI	Haiti	Nord	Pilate	Pilate		Rural	Villages in the districts of Plaisance and Port Margot are mainly accessible by roads, while villages in the more mountainous districts of Pilate and Borgne are more difficult to reach due to their mountainous terrain	Where did you seek care?	0	Any care	Other (describe in notes)	170	Hospital	Hospital/Clinic			9	0	Recall period from beginning of epidemic through beginning of study Heads of household answered for all household members on past illness, thus reports could be about themselves or another person in the house	18	44	0	Male	death			1	0	Data extrated manually from study's excel datasheet by MHM using pivot tables in excel. Worksheet showing extraction process can be found in Extraction file in Care Seeking Review channel on Teams	MHM	Complete	0	0	1	0	1	1	1	1	Diarrhea deaths subset of diarrhea data	N/a	1	1	0	Not reported	Data reported only once
50	Geographic Distribution and Mortality Risk Factors during the Cholera Outbreak in a Rural Region of Haiti, 2010-2011	doi.org/10.1371/journal.pntd.0003605	Survey	Cluster	Heads of households within rural villages in Nord, Haiti	Head of household	Diarrhea: at least three watery stools within a 24-hour period Severe diarrhea: self-reported lethargy or altered consciousness during the diarrheal illness	Cholera death	2011-04-22	2011-05-13	During a cholera outbreak	Cholera epidemic began in 2010; 600,000 cases of cholera and 7,000 deaths reported within first two years		50_cp	Pilate; male; 18-44; death	HTI	Haiti	Nord	Pilate	Pilate		Rural	Villages in the districts of Plaisance and Port Margot are mainly accessible by roads, while villages in the more mountainous districts of Pilate and Borgne are more difficult to reach due to their mountainous terrain	Where did you seek care?	0	Any care	Other (describe in notes)	170	Non- M√©decins Sans Fronti√®res/Cholera treatment center/cholera treatment units	Other			9	0	Recall period from beginning of epidemic through beginning of study; M√©decins Sans Fronti√®res = doctors without borders Heads of household answered for all household members on past illness, thus reports could be about themselves or another person in the house	18	44	0	Male	death			1	0	Data extrated manually from study's excel datasheet by MHM using pivot tables in excel. Worksheet showing extraction process can be found in Extraction file in Care Seeking Review channel on Teams	MHM	Complete	0	0	1	0	1	1	1	1	Diarrhea deaths subset of diarrhea data	N/a	1	1	0	Not reported	Data reported only once
50	Geographic Distribution and Mortality Risk Factors during the Cholera Outbreak in a Rural Region of Haiti, 2010-2011	doi.org/10.1371/journal.pntd.0003605	Survey	Cluster	Heads of households within rural villages in Nord, Haiti	Head of household	Diarrhea: at least three watery stools within a 24-hour period Severe diarrhea: self-reported lethargy or altered consciousness during the diarrheal illness	Cholera death	2011-04-22	2011-05-13	During a cholera outbreak	Cholera epidemic began in 2010; 600,000 cases of cholera and 7,000 deaths reported within first two years		50_cp	Pilate; male; 18-44; death	HTI	Haiti	Nord	Pilate	Pilate		Rural	Villages in the districts of Plaisance and Port Margot are mainly accessible by roads, while villages in the more mountainous districts of Pilate and Borgne are more difficult to reach due to their mountainous terrain	Where did you seek care?	0	Any care	Other (describe in notes)	170	Oral rehydration points	Health post			9	1	Recall period from beginning of epidemic through beginning of study Heads of household answered for all household members on past illness, thus reports could be about themselves or another person in the house	18	44	0	Male	death			1	0	Data extrated manually from study's excel datasheet by MHM using pivot tables in excel. Worksheet showing extraction process can be found in Extraction file in Care Seeking Review channel on Teams	MHM	Complete	0	0	1	0	1	1	1	1	Diarrhea deaths subset of diarrhea data	N/a	1	1	0	Not reported	Data reported only once
50	Geographic Distribution and Mortality Risk Factors during the Cholera Outbreak in a Rural Region of Haiti, 2010-2011	doi.org/10.1371/journal.pntd.0003605	Survey	Cluster	Heads of households within rural villages in Nord, Haiti	Head of household	Diarrhea: at least three watery stools within a 24-hour period Severe diarrhea: self-reported lethargy or altered consciousness during the diarrheal illness	Cholera death	2011-04-22	2011-05-13	During a cholera outbreak	Cholera epidemic began in 2010; 600,000 cases of cholera and 7,000 deaths reported within first two years		50_cp	Pilate; male; 18-44; death	HTI	Haiti	Nord	Pilate	Pilate		Rural	Villages in the districts of Plaisance and Port Margot are mainly accessible by roads, while villages in the more mountainous districts of Pilate and Borgne are more difficult to reach due to their mountainous terrain	Where did you seek care?	0	Any care	Other (describe in notes)	170	Doctor	Hospital/Clinic			9	0	Recall period from beginning of epidemic through beginning of study Heads of household answered for all household members on past illness, thus reports could be about themselves or another person in the house	18	44	0	Male	death			1	0	Data extrated manually from study's excel datasheet by MHM using pivot tables in excel. Worksheet showing extraction process can be found in Extraction file in Care Seeking Review channel on Teams	MHM	Complete	0	0	1	0	1	1	1	1	Diarrhea deaths subset of diarrhea data	N/a	1	1	0	Not reported	Data reported only once
50	Geographic Distribution and Mortality Risk Factors during the Cholera Outbreak in a Rural Region of Haiti, 2010-2011	doi.org/10.1371/journal.pntd.0003605	Survey	Cluster	Heads of households within rural villages in Nord, Haiti	Head of household	Diarrhea: at least three watery stools within a 24-hour period Severe diarrhea: self-reported lethargy or altered consciousness during the diarrheal illness	Cholera death	2011-04-22	2011-05-13	During a cholera outbreak	Cholera epidemic began in 2010; 600,000 cases of cholera and 7,000 deaths reported within first two years		50_cp	Pilate; male; 18-44; death	HTI	Haiti	Nord	Pilate	Pilate		Rural	Villages in the districts of Plaisance and Port Margot are mainly accessible by roads, while villages in the more mountainous districts of Pilate and Borgne are more difficult to reach due to their mountainous terrain	Where did you seek care?	0	Any care	Other (describe in notes)	170	Traditional medicine	Traditional Healer			9	0	Recall period from beginning of epidemic through beginning of study Heads of household answered for all household members on past illness, thus reports could be about themselves or another person in the house	18	44	0	Male	death			1	0	Data extrated manually from study's excel datasheet by MHM using pivot tables in excel. Worksheet showing extraction process can be found in Extraction file in Care Seeking Review channel on Teams	MHM	Complete	0	0	1	0	1	1	1	1	Diarrhea deaths subset of diarrhea data	N/a	1	1	0	Not reported	Data reported only once
50	Geographic Distribution and Mortality Risk Factors during the Cholera Outbreak in a Rural Region of Haiti, 2010-2011	doi.org/10.1371/journal.pntd.0003605	Survey	Cluster	Heads of households within rural villages in Nord, Haiti	Head of household	Diarrhea: at least three watery stools within a 24-hour period Severe diarrhea: self-reported lethargy or altered consciousness during the diarrheal illness	Cholera death	2011-04-22	2011-05-13	During a cholera outbreak	Cholera epidemic began in 2010; 600,000 cases of cholera and 7,000 deaths reported within first two years		50_cp	Pilate; male; 18-44; death	HTI	Haiti	Nord	Pilate	Pilate		Rural	Villages in the districts of Plaisance and Port Margot are mainly accessible by roads, while villages in the more mountainous districts of Pilate and Borgne are more difficult to reach due to their mountainous terrain	Where did you seek care?	0	Any care	Other (describe in notes)	170	Other	Other			9	0	Recall period from beginning of epidemic through beginning of study Heads of household answered for all household members on past illness, thus reports could be about themselves or another person in the house	18	44	0	Male	death			1	0	Data extrated manually from study's excel datasheet by MHM using pivot tables in excel. Worksheet showing extraction process can be found in Extraction file in Care Seeking Review channel on Teams	MHM	Complete	0	0	1	0	1	1	1	1	Diarrhea deaths subset of diarrhea data	N/a	1	1	0	Not reported	Data reported only once
50	Geographic Distribution and Mortality Risk Factors during the Cholera Outbreak in a Rural Region of Haiti, 2010-2011	doi.org/10.1371/journal.pntd.0003605	Survey	Cluster	Heads of households within rural villages in Nord, Haiti	Head of household	Diarrhea: at least three watery stools within a 24-hour period Severe diarrhea: self-reported lethargy or altered consciousness during the diarrheal illness	Cholera death	2011-04-22	2011-05-13	During a cholera outbreak	Cholera epidemic began in 2010; 600,000 cases of cholera and 7,000 deaths reported within first two years		50_cq	Pilate; female; 18-44; death	HTI	Haiti	Nord	Pilate	Pilate		Rural	Villages in the districts of Plaisance and Port Margot are mainly accessible by roads, while villages in the more mountainous districts of Pilate and Borgne are more difficult to reach due to their mountainous terrain	Where did you seek care?	0	Any care	Other (describe in notes)	170	M√©decins Sans Fronti√®res/Cholera treatment center/cholera treatment units	Hospital/Clinic			7	3	Recall period from beginning of epidemic through beginning of study; M√©decins Sans Fronti√®res = doctors without borders Heads of household answered for all household members on past illness, thus reports could be about themselves or another person in the house	18	44	0	Female	death			1	0	Data extrated manually from study's excel datasheet by MHM using pivot tables in excel. Worksheet showing extraction process can be found in Extraction file in Care Seeking Review channel on Teams	MHM	Complete	0	0	1	0	1	1	1	1	Diarrhea deaths subset of diarrhea data	N/a	1	1	0	Not reported	Data reported only once
50	Geographic Distribution and Mortality Risk Factors during the Cholera Outbreak in a Rural Region of Haiti, 2010-2011	doi.org/10.1371/journal.pntd.0003605	Survey	Cluster	Heads of households within rural villages in Nord, Haiti	Head of household	Diarrhea: at least three watery stools within a 24-hour period Severe diarrhea: self-reported lethargy or altered consciousness during the diarrheal illness	Cholera death	2011-04-22	2011-05-13	During a cholera outbreak	Cholera epidemic began in 2010; 600,000 cases of cholera and 7,000 deaths reported within first two years		50_cq	Pilate; female; 18-44; death	HTI	Haiti	Nord	Pilate	Pilate		Rural	Villages in the districts of Plaisance and Port Margot are mainly accessible by roads, while villages in the more mountainous districts of Pilate and Borgne are more difficult to reach due to their mountainous terrain	Where did you seek care?	0	Any care	Other (describe in notes)	170	Hospital	Hospital/Clinic			7	0	Recall period from beginning of epidemic through beginning of study Heads of household answered for all household members on past illness, thus reports could be about themselves or another person in the house	18	44	0	Female	death			1	0	Data extrated manually from study's excel datasheet by MHM using pivot tables in excel. Worksheet showing extraction process can be found in Extraction file in Care Seeking Review channel on Teams	MHM	Complete	0	0	1	0	1	1	1	1	Diarrhea deaths subset of diarrhea data	N/a	1	1	0	Not reported	Data reported only once
50	Geographic Distribution and Mortality Risk Factors during the Cholera Outbreak in a Rural Region of Haiti, 2010-2011	doi.org/10.1371/journal.pntd.0003605	Survey	Cluster	Heads of households within rural villages in Nord, Haiti	Head of household	Diarrhea: at least three watery stools within a 24-hour period Severe diarrhea: self-reported lethargy or altered consciousness during the diarrheal illness	Cholera death	2011-04-22	2011-05-13	During a cholera outbreak	Cholera epidemic began in 2010; 600,000 cases of cholera and 7,000 deaths reported within first two years		50_cq	Pilate; female; 18-44; death	HTI	Haiti	Nord	Pilate	Pilate		Rural	Villages in the districts of Plaisance and Port Margot are mainly accessible by roads, while villages in the more mountainous districts of Pilate and Borgne are more difficult to reach due to their mountainous terrain	Where did you seek care?	0	Any care	Other (describe in notes)	170	Non- M√©decins Sans Fronti√®res/Cholera treatment center/cholera treatment units	Other			7	0	Recall period from beginning of epidemic through beginning of study; M√©decins Sans Fronti√®res = doctors without borders Heads of household answered for all household members on past illness, thus reports could be about themselves or another person in the house	18	44	0	Female	death			1	0	Data extrated manually from study's excel datasheet by MHM using pivot tables in excel. Worksheet showing extraction process can be found in Extraction file in Care Seeking Review channel on Teams	MHM	Complete	0	0	1	0	1	1	1	1	Diarrhea deaths subset of diarrhea data	N/a	1	1	0	Not reported	Data reported only once
50	Geographic Distribution and Mortality Risk Factors during the Cholera Outbreak in a Rural Region of Haiti, 2010-2011	doi.org/10.1371/journal.pntd.0003605	Survey	Cluster	Heads of households within rural villages in Nord, Haiti	Head of household	Diarrhea: at least three watery stools within a 24-hour period Severe diarrhea: self-reported lethargy or altered consciousness during the diarrheal illness	Cholera death	2011-04-22	2011-05-13	During a cholera outbreak	Cholera epidemic began in 2010; 600,000 cases of cholera and 7,000 deaths reported within first two years		50_cq	Pilate; female; 18-44; death	HTI	Haiti	Nord	Pilate	Pilate		Rural	Villages in the districts of Plaisance and Port Margot are mainly accessible by roads, while villages in the more mountainous districts of Pilate and Borgne are more difficult to reach due to their mountainous terrain	Where did you seek care?	0	Any care	Other (describe in notes)	170	Oral rehydration points	Health post			7	0	Recall period from beginning of epidemic through beginning of study Heads of household answered for all household members on past illness, thus reports could be about themselves or another person in the house	18	44	0	Female	death			1	0	Data extrated manually from study's excel datasheet by MHM using pivot tables in excel. Worksheet showing extraction process can be found in Extraction file in Care Seeking Review channel on Teams	MHM	Complete	0	0	1	0	1	1	1	1	Diarrhea deaths subset of diarrhea data	N/a	1	1	0	Not reported	Data reported only once
50	Geographic Distribution and Mortality Risk Factors during the Cholera Outbreak in a Rural Region of Haiti, 2010-2011	doi.org/10.1371/journal.pntd.0003605	Survey	Cluster	Heads of households within rural villages in Nord, Haiti	Head of household	Diarrhea: at least three watery stools within a 24-hour period Severe diarrhea: self-reported lethargy or altered consciousness during the diarrheal illness	Cholera death	2011-04-22	2011-05-13	During a cholera outbreak	Cholera epidemic began in 2010; 600,000 cases of cholera and 7,000 deaths reported within first two years		50_cq	Pilate; female; 18-44; death	HTI	Haiti	Nord	Pilate	Pilate		Rural	Villages in the districts of Plaisance and Port Margot are mainly accessible by roads, while villages in the more mountainous districts of Pilate and Borgne are more difficult to reach due to their mountainous terrain	Where did you seek care?	0	Any care	Other (describe in notes)	170	Doctor	Hospital/Clinic			7	0	Recall period from beginning of epidemic through beginning of study Heads of household answered for all household members on past illness, thus reports could be about themselves or another person in the house	18	44	0	Female	death			1	0	Data extrated manually from study's excel datasheet by MHM using pivot tables in excel. Worksheet showing extraction process can be found in Extraction file in Care Seeking Review channel on Teams	MHM	Complete	0	0	1	0	1	1	1	1	Diarrhea deaths subset of diarrhea data	N/a	1	1	0	Not reported	Data reported only once
50	Geographic Distribution and Mortality Risk Factors during the Cholera Outbreak in a Rural Region of Haiti, 2010-2011	doi.org/10.1371/journal.pntd.0003605	Survey	Cluster	Heads of households within rural villages in Nord, Haiti	Head of household	Diarrhea: at least three watery stools within a 24-hour period Severe diarrhea: self-reported lethargy or altered consciousness during the diarrheal illness	Cholera death	2011-04-22	2011-05-13	During a cholera outbreak	Cholera epidemic began in 2010; 600,000 cases of cholera and 7,000 deaths reported within first two years		50_cq	Pilate; female; 18-44; death	HTI	Haiti	Nord	Pilate	Pilate		Rural	Villages in the districts of Plaisance and Port Margot are mainly accessible by roads, while villages in the more mountainous districts of Pilate and Borgne are more difficult to reach due to their mountainous terrain	Where did you seek care?	0	Any care	Other (describe in notes)	170	Traditional medicine	Traditional Healer			7	0	Recall period from beginning of epidemic through beginning of study Heads of household answered for all household members on past illness, thus reports could be about themselves or another person in the house	18	44	0	Female	death			1	0	Data extrated manually from study's excel datasheet by MHM using pivot tables in excel. Worksheet showing extraction process can be found in Extraction file in Care Seeking Review channel on Teams	MHM	Complete	0	0	1	0	1	1	1	1	Diarrhea deaths subset of diarrhea data	N/a	1	1	0	Not reported	Data reported only once
50	Geographic Distribution and Mortality Risk Factors during the Cholera Outbreak in a Rural Region of Haiti, 2010-2011	doi.org/10.1371/journal.pntd.0003605	Survey	Cluster	Heads of households within rural villages in Nord, Haiti	Head of household	Diarrhea: at least three watery stools within a 24-hour period Severe diarrhea: self-reported lethargy or altered consciousness during the diarrheal illness	Cholera death	2011-04-22	2011-05-13	During a cholera outbreak	Cholera epidemic began in 2010; 600,000 cases of cholera and 7,000 deaths reported within first two years		50_cq	Pilate; female; 18-44; death	HTI	Haiti	Nord	Pilate	Pilate		Rural	Villages in the districts of Plaisance and Port Margot are mainly accessible by roads, while villages in the more mountainous districts of Pilate and Borgne are more difficult to reach due to their mountainous terrain	Where did you seek care?	0	Any care	Other (describe in notes)	170	Other	Other			7	0	Recall period from beginning of epidemic through beginning of study Heads of household answered for all household members on past illness, thus reports could be about themselves or another person in the house	18	44	0	Female	death			1	0	Data extrated manually from study's excel datasheet by MHM using pivot tables in excel. Worksheet showing extraction process can be found in Extraction file in Care Seeking Review channel on Teams	MHM	Complete	0	0	1	0	1	1	1	1	Diarrhea deaths subset of diarrhea data	N/a	1	1	0	Not reported	Data reported only once
50	Geographic Distribution and Mortality Risk Factors during the Cholera Outbreak in a Rural Region of Haiti, 2010-2011	doi.org/10.1371/journal.pntd.0003605	Survey	Cluster	Heads of households within rural villages in Nord, Haiti	Head of household	Diarrhea: at least three watery stools within a 24-hour period Severe diarrhea: self-reported lethargy or altered consciousness during the diarrheal illness	Cholera death	2011-04-22	2011-05-13	During a cholera outbreak	Cholera epidemic began in 2010; 600,000 cases of cholera and 7,000 deaths reported within first two years		50_cr	Pilate; male; 45-64; death	HTI	Haiti	Nord	Pilate	Pilate		Rural	Villages in the districts of Plaisance and Port Margot are mainly accessible by roads, while villages in the more mountainous districts of Pilate and Borgne are more difficult to reach due to their mountainous terrain	Where did you seek care?	0	Any care	Other (describe in notes)	170	M√©decins Sans Fronti√®res/Cholera treatment center/cholera treatment units	Hospital/Clinic			11	3	Recall period from beginning of epidemic through beginning of study; M√©decins Sans Fronti√®res = doctors without borders Heads of household answered for all household members on past illness, thus reports could be about themselves or another person in the house	45	64	0	Male	death			1	0	Data extrated manually from study's excel datasheet by MHM using pivot tables in excel. Worksheet showing extraction process can be found in Extraction file in Care Seeking Review channel on Teams	MHM	Complete	0	0	1	0	1	1	1	1	Diarrhea deaths subset of diarrhea data	N/a	1	1	0	Not reported	Data reported only once
50	Geographic Distribution and Mortality Risk Factors during the Cholera Outbreak in a Rural Region of Haiti, 2010-2011	doi.org/10.1371/journal.pntd.0003605	Survey	Cluster	Heads of households within rural villages in Nord, Haiti	Head of household	Diarrhea: at least three watery stools within a 24-hour period Severe diarrhea: self-reported lethargy or altered consciousness during the diarrheal illness	Cholera death	2011-04-22	2011-05-13	During a cholera outbreak	Cholera epidemic began in 2010; 600,000 cases of cholera and 7,000 deaths reported within first two years		50_cr	Pilate; male; 45-64; death	HTI	Haiti	Nord	Pilate	Pilate		Rural	Villages in the districts of Plaisance and Port Margot are mainly accessible by roads, while villages in the more mountainous districts of Pilate and Borgne are more difficult to reach due to their mountainous terrain	Where did you seek care?	0	Any care	Other (describe in notes)	170	Hospital	Hospital/Clinic			11	0	Recall period from beginning of epidemic through beginning of study Heads of household answered for all household members on past illness, thus reports could be about themselves or another person in the house	45	64	0	Male	death			1	0	Data extrated manually from study's excel datasheet by MHM using pivot tables in excel. Worksheet showing extraction process can be found in Extraction file in Care Seeking Review channel on Teams	MHM	Complete	0	0	1	0	1	1	1	1	Diarrhea deaths subset of diarrhea data	N/a	1	1	0	Not reported	Data reported only once
50	Geographic Distribution and Mortality Risk Factors during the Cholera Outbreak in a Rural Region of Haiti, 2010-2011	doi.org/10.1371/journal.pntd.0003605	Survey	Cluster	Heads of households within rural villages in Nord, Haiti	Head of household	Diarrhea: at least three watery stools within a 24-hour period Severe diarrhea: self-reported lethargy or altered consciousness during the diarrheal illness	Cholera death	2011-04-22	2011-05-13	During a cholera outbreak	Cholera epidemic began in 2010; 600,000 cases of cholera and 7,000 deaths reported within first two years		50_cr	Pilate; male; 45-64; death	HTI	Haiti	Nord	Pilate	Pilate		Rural	Villages in the districts of Plaisance and Port Margot are mainly accessible by roads, while villages in the more mountainous districts of Pilate and Borgne are more difficult to reach due to their mountainous terrain	Where did you seek care?	0	Any care	Other (describe in notes)	170	Non- M√©decins Sans Fronti√®res/Cholera treatment center/cholera treatment units	Other			11	0	Recall period from beginning of epidemic through beginning of study; M√©decins Sans Fronti√®res = doctors without borders Heads of household answered for all household members on past illness, thus reports could be about themselves or another person in the house	45	64	0	Male	death			1	0	Data extrated manually from study's excel datasheet by MHM using pivot tables in excel. Worksheet showing extraction process can be found in Extraction file in Care Seeking Review channel on Teams	MHM	Complete	0	0	1	0	1	1	1	1	Diarrhea deaths subset of diarrhea data	N/a	1	1	0	Not reported	Data reported only once
50	Geographic Distribution and Mortality Risk Factors during the Cholera Outbreak in a Rural Region of Haiti, 2010-2011	doi.org/10.1371/journal.pntd.0003605	Survey	Cluster	Heads of households within rural villages in Nord, Haiti	Head of household	Diarrhea: at least three watery stools within a 24-hour period Severe diarrhea: self-reported lethargy or altered consciousness during the diarrheal illness	Cholera death	2011-04-22	2011-05-13	During a cholera outbreak	Cholera epidemic began in 2010; 600,000 cases of cholera and 7,000 deaths reported within first two years		50_cr	Pilate; male; 45-64; death	HTI	Haiti	Nord	Pilate	Pilate		Rural	Villages in the districts of Plaisance and Port Margot are mainly accessible by roads, while villages in the more mountainous districts of Pilate and Borgne are more difficult to reach due to their mountainous terrain	Where did you seek care?	0	Any care	Other (describe in notes)	170	Oral rehydration points	Health post			11	3	Recall period from beginning of epidemic through beginning of study Heads of household answered for all household members on past illness, thus reports could be about themselves or another person in the house	45	64	0	Male	death			1	0	Data extrated manually from study's excel datasheet by MHM using pivot tables in excel. Worksheet showing extraction process can be found in Extraction file in Care Seeking Review channel on Teams	MHM	Complete	0	0	1	0	1	1	1	1	Diarrhea deaths subset of diarrhea data	N/a	1	1	0	Not reported	Data reported only once
50	Geographic Distribution and Mortality Risk Factors during the Cholera Outbreak in a Rural Region of Haiti, 2010-2011	doi.org/10.1371/journal.pntd.0003605	Survey	Cluster	Heads of households within rural villages in Nord, Haiti	Head of household	Diarrhea: at least three watery stools within a 24-hour period Severe diarrhea: self-reported lethargy or altered consciousness during the diarrheal illness	Cholera death	2011-04-22	2011-05-13	During a cholera outbreak	Cholera epidemic began in 2010; 600,000 cases of cholera and 7,000 deaths reported within first two years		50_cr	Pilate; male; 45-64; death	HTI	Haiti	Nord	Pilate	Pilate		Rural	Villages in the districts of Plaisance and Port Margot are mainly accessible by roads, while villages in the more mountainous districts of Pilate and Borgne are more difficult to reach due to their mountainous terrain	Where did you seek care?	0	Any care	Other (describe in notes)	170	Doctor	Hospital/Clinic			11	0	Recall period from beginning of epidemic through beginning of study Heads of household answered for all household members on past illness, thus reports could be about themselves or another person in the house	45	64	0	Male	death			1	0	Data extrated manually from study's excel datasheet by MHM using pivot tables in excel. Worksheet showing extraction process can be found in Extraction file in Care Seeking Review channel on Teams	MHM	Complete	0	0	1	0	1	1	1	1	Diarrhea deaths subset of diarrhea data	N/a	1	1	0	Not reported	Data reported only once
50	Geographic Distribution and Mortality Risk Factors during the Cholera Outbreak in a Rural Region of Haiti, 2010-2011	doi.org/10.1371/journal.pntd.0003605	Survey	Cluster	Heads of households within rural villages in Nord, Haiti	Head of household	Diarrhea: at least three watery stools within a 24-hour period Severe diarrhea: self-reported lethargy or altered consciousness during the diarrheal illness	Cholera death	2011-04-22	2011-05-13	During a cholera outbreak	Cholera epidemic began in 2010; 600,000 cases of cholera and 7,000 deaths reported within first two years		50_cr	Pilate; male; 45-64; death	HTI	Haiti	Nord	Pilate	Pilate		Rural	Villages in the districts of Plaisance and Port Margot are mainly accessible by roads, while villages in the more mountainous districts of Pilate and Borgne are more difficult to reach due to their mountainous terrain	Where did you seek care?	0	Any care	Other (describe in notes)	170	Traditional medicine	Traditional Healer			11	0	Recall period from beginning of epidemic through beginning of study Heads of household answered for all household members on past illness, thus reports could be about themselves or another person in the house	45	64	0	Male	death			1	0	Data extrated manually from study's excel datasheet by MHM using pivot tables in excel. Worksheet showing extraction process can be found in Extraction file in Care Seeking Review channel on Teams	MHM	Complete	0	0	1	0	1	1	1	1	Diarrhea deaths subset of diarrhea data	N/a	1	1	0	Not reported	Data reported only once
50	Geographic Distribution and Mortality Risk Factors during the Cholera Outbreak in a Rural Region of Haiti, 2010-2011	doi.org/10.1371/journal.pntd.0003605	Survey	Cluster	Heads of households within rural villages in Nord, Haiti	Head of household	Diarrhea: at least three watery stools within a 24-hour period Severe diarrhea: self-reported lethargy or altered consciousness during the diarrheal illness	Cholera death	2011-04-22	2011-05-13	During a cholera outbreak	Cholera epidemic began in 2010; 600,000 cases of cholera and 7,000 deaths reported within first two years		50_cr	Pilate; male; 45-64; death	HTI	Haiti	Nord	Pilate	Pilate		Rural	Villages in the districts of Plaisance and Port Margot are mainly accessible by roads, while villages in the more mountainous districts of Pilate and Borgne are more difficult to reach due to their mountainous terrain	Where did you seek care?	0	Any care	Other (describe in notes)	170	Other	Other			11	0	Recall period from beginning of epidemic through beginning of study Heads of household answered for all household members on past illness, thus reports could be about themselves or another person in the house	45	64	0	Male	death			1	0	Data extrated manually from study's excel datasheet by MHM using pivot tables in excel. Worksheet showing extraction process can be found in Extraction file in Care Seeking Review channel on Teams	MHM	Complete	0	0	1	0	1	1	1	1	Diarrhea deaths subset of diarrhea data	N/a	1	1	0	Not reported	Data reported only once
50	Geographic Distribution and Mortality Risk Factors during the Cholera Outbreak in a Rural Region of Haiti, 2010-2011	doi.org/10.1371/journal.pntd.0003605	Survey	Cluster	Heads of households within rural villages in Nord, Haiti	Head of household	Diarrhea: at least three watery stools within a 24-hour period Severe diarrhea: self-reported lethargy or altered consciousness during the diarrheal illness	Cholera death	2011-04-22	2011-05-13	During a cholera outbreak	Cholera epidemic began in 2010; 600,000 cases of cholera and 7,000 deaths reported within first two years		50_cs	Pilate; female; 45-64; death	HTI	Haiti	Nord	Pilate	Pilate		Rural	Villages in the districts of Plaisance and Port Margot are mainly accessible by roads, while villages in the more mountainous districts of Pilate and Borgne are more difficult to reach due to their mountainous terrain	Where did you seek care?	0	Any care	Other (describe in notes)	170	M√©decins Sans Fronti√®res/Cholera treatment center/cholera treatment units	Hospital/Clinic			6	3	Recall period from beginning of epidemic through beginning of study; M√©decins Sans Fronti√®res = doctors without borders Heads of household answered for all household members on past illness, thus reports could be about themselves or another person in the house	45	64	0	Female	death			1	0	Data extrated manually from study's excel datasheet by MHM using pivot tables in excel. Worksheet showing extraction process can be found in Extraction file in Care Seeking Review channel on Teams	MHM	Complete	0	0	1	0	1	1	1	1	Diarrhea deaths subset of diarrhea data	N/a	1	1	0	Not reported	Data reported only once
50	Geographic Distribution and Mortality Risk Factors during the Cholera Outbreak in a Rural Region of Haiti, 2010-2011	doi.org/10.1371/journal.pntd.0003605	Survey	Cluster	Heads of households within rural villages in Nord, Haiti	Head of household	Diarrhea: at least three watery stools within a 24-hour period Severe diarrhea: self-reported lethargy or altered consciousness during the diarrheal illness	Cholera death	2011-04-22	2011-05-13	During a cholera outbreak	Cholera epidemic began in 2010; 600,000 cases of cholera and 7,000 deaths reported within first two years		50_cs	Pilate; female; 45-64; death	HTI	Haiti	Nord	Pilate	Pilate		Rural	Villages in the districts of Plaisance and Port Margot are mainly accessible by roads, while villages in the more mountainous districts of Pilate and Borgne are more difficult to reach due to their mountainous terrain	Where did you seek care?	0	Any care	Other (describe in notes)	170	Hospital	Hospital/Clinic			6	0	Recall period from beginning of epidemic through beginning of study Heads of household answered for all household members on past illness, thus reports could be about themselves or another person in the house	45	64	0	Female	death			1	0	Data extrated manually from study's excel datasheet by MHM using pivot tables in excel. Worksheet showing extraction process can be found in Extraction file in Care Seeking Review channel on Teams	MHM	Complete	0	0	1	0	1	1	1	1	Diarrhea deaths subset of diarrhea data	N/a	1	1	0	Not reported	Data reported only once
50	Geographic Distribution and Mortality Risk Factors during the Cholera Outbreak in a Rural Region of Haiti, 2010-2011	doi.org/10.1371/journal.pntd.0003605	Survey	Cluster	Heads of households within rural villages in Nord, Haiti	Head of household	Diarrhea: at least three watery stools within a 24-hour period Severe diarrhea: self-reported lethargy or altered consciousness during the diarrheal illness	Cholera death	2011-04-22	2011-05-13	During a cholera outbreak	Cholera epidemic began in 2010; 600,000 cases of cholera and 7,000 deaths reported within first two years		50_cs	Pilate; female; 45-64; death	HTI	Haiti	Nord	Pilate	Pilate		Rural	Villages in the districts of Plaisance and Port Margot are mainly accessible by roads, while villages in the more mountainous districts of Pilate and Borgne are more difficult to reach due to their mountainous terrain	Where did you seek care?	0	Any care	Other (describe in notes)	170	Non- M√©decins Sans Fronti√®res/Cholera treatment center/cholera treatment units	Other			6	0	Recall period from beginning of epidemic through beginning of study; M√©decins Sans Fronti√®res = doctors without borders Heads of household answered for all household members on past illness, thus reports could be about themselves or another person in the house	45	64	0	Female	death			1	0	Data extrated manually from study's excel datasheet by MHM using pivot tables in excel. Worksheet showing extraction process can be found in Extraction file in Care Seeking Review channel on Teams	MHM	Complete	0	0	1	0	1	1	1	1	Diarrhea deaths subset of diarrhea data	N/a	1	1	0	Not reported	Data reported only once
50	Geographic Distribution and Mortality Risk Factors during the Cholera Outbreak in a Rural Region of Haiti, 2010-2011	doi.org/10.1371/journal.pntd.0003605	Survey	Cluster	Heads of households within rural villages in Nord, Haiti	Head of household	Diarrhea: at least three watery stools within a 24-hour period Severe diarrhea: self-reported lethargy or altered consciousness during the diarrheal illness	Cholera death	2011-04-22	2011-05-13	During a cholera outbreak	Cholera epidemic began in 2010; 600,000 cases of cholera and 7,000 deaths reported within first two years		50_cs	Pilate; female; 45-64; death	HTI	Haiti	Nord	Pilate	Pilate		Rural	Villages in the districts of Plaisance and Port Margot are mainly accessible by roads, while villages in the more mountainous districts of Pilate and Borgne are more difficult to reach due to their mountainous terrain	Where did you seek care?	0	Any care	Other (describe in notes)	170	Oral rehydration points	Health post			6	0	Recall period from beginning of epidemic through beginning of study Heads of household answered for all household members on past illness, thus reports could be about themselves or another person in the house	45	64	0	Female	death			1	0	Data extrated manually from study's excel datasheet by MHM using pivot tables in excel. Worksheet showing extraction process can be found in Extraction file in Care Seeking Review channel on Teams	MHM	Complete	0	0	1	0	1	1	1	1	Diarrhea deaths subset of diarrhea data	N/a	1	1	0	Not reported	Data reported only once
50	Geographic Distribution and Mortality Risk Factors during the Cholera Outbreak in a Rural Region of Haiti, 2010-2011	doi.org/10.1371/journal.pntd.0003605	Survey	Cluster	Heads of households within rural villages in Nord, Haiti	Head of household	Diarrhea: at least three watery stools within a 24-hour period Severe diarrhea: self-reported lethargy or altered consciousness during the diarrheal illness	Cholera death	2011-04-22	2011-05-13	During a cholera outbreak	Cholera epidemic began in 2010; 600,000 cases of cholera and 7,000 deaths reported within first two years		50_cs	Pilate; female; 45-64; death	HTI	Haiti	Nord	Pilate	Pilate		Rural	Villages in the districts of Plaisance and Port Margot are mainly accessible by roads, while villages in the more mountainous districts of Pilate and Borgne are more difficult to reach due to their mountainous terrain	Where did you seek care?	0	Any care	Other (describe in notes)	170	Doctor	Hospital/Clinic			6	0	Recall period from beginning of epidemic through beginning of study Heads of household answered for all household members on past illness, thus reports could be about themselves or another person in the house	45	64	0	Female	death			1	0	Data extrated manually from study's excel datasheet by MHM using pivot tables in excel. Worksheet showing extraction process can be found in Extraction file in Care Seeking Review channel on Teams	MHM	Complete	0	0	1	0	1	1	1	1	Diarrhea deaths subset of diarrhea data	N/a	1	1	0	Not reported	Data reported only once
50	Geographic Distribution and Mortality Risk Factors during the Cholera Outbreak in a Rural Region of Haiti, 2010-2011	doi.org/10.1371/journal.pntd.0003605	Survey	Cluster	Heads of households within rural villages in Nord, Haiti	Head of household	Diarrhea: at least three watery stools within a 24-hour period Severe diarrhea: self-reported lethargy or altered consciousness during the diarrheal illness	Cholera death	2011-04-22	2011-05-13	During a cholera outbreak	Cholera epidemic began in 2010; 600,000 cases of cholera and 7,000 deaths reported within first two years		50_cs	Pilate; female; 45-64; death	HTI	Haiti	Nord	Pilate	Pilate		Rural	Villages in the districts of Plaisance and Port Margot are mainly accessible by roads, while villages in the more mountainous districts of Pilate and Borgne are more difficult to reach due to their mountainous terrain	Where did you seek care?	0	Any care	Other (describe in notes)	170	Traditional medicine	Traditional Healer			6	0	Recall period from beginning of epidemic through beginning of study Heads of household answered for all household members on past illness, thus reports could be about themselves or another person in the house	45	64	0	Female	death			1	0	Data extrated manually from study's excel datasheet by MHM using pivot tables in excel. Worksheet showing extraction process can be found in Extraction file in Care Seeking Review channel on Teams	MHM	Complete	0	0	1	0	1	1	1	1	Diarrhea deaths subset of diarrhea data	N/a	1	1	0	Not reported	Data reported only once
50	Geographic Distribution and Mortality Risk Factors during the Cholera Outbreak in a Rural Region of Haiti, 2010-2011	doi.org/10.1371/journal.pntd.0003605	Survey	Cluster	Heads of households within rural villages in Nord, Haiti	Head of household	Diarrhea: at least three watery stools within a 24-hour period Severe diarrhea: self-reported lethargy or altered consciousness during the diarrheal illness	Cholera death	2011-04-22	2011-05-13	During a cholera outbreak	Cholera epidemic began in 2010; 600,000 cases of cholera and 7,000 deaths reported within first two years		50_cs	Pilate; female; 45-64; death	HTI	Haiti	Nord	Pilate	Pilate		Rural	Villages in the districts of Plaisance and Port Margot are mainly accessible by roads, while villages in the more mountainous districts of Pilate and Borgne are more difficult to reach due to their mountainous terrain	Where did you seek care?	0	Any care	Other (describe in notes)	170	Other	Other			6	0	Recall period from beginning of epidemic through beginning of study Heads of household answered for all household members on past illness, thus reports could be about themselves or another person in the house	45	64	0	Female	death			1	0	Data extrated manually from study's excel datasheet by MHM using pivot tables in excel. Worksheet showing extraction process can be found in Extraction file in Care Seeking Review channel on Teams	MHM	Complete	0	0	1	0	1	1	1	1	Diarrhea deaths subset of diarrhea data	N/a	1	1	0	Not reported	Data reported only once
50	Geographic Distribution and Mortality Risk Factors during the Cholera Outbreak in a Rural Region of Haiti, 2010-2011	doi.org/10.1371/journal.pntd.0003605	Survey	Cluster	Heads of households within rural villages in Nord, Haiti	Head of household	Diarrhea: at least three watery stools within a 24-hour period Severe diarrhea: self-reported lethargy or altered consciousness during the diarrheal illness	Cholera death	2011-04-22	2011-05-13	During a cholera outbreak	Cholera epidemic began in 2010; 600,000 cases of cholera and 7,000 deaths reported within first two years		50_ct	Pilate; male; 65+; death	HTI	Haiti	Nord	Pilate	Pilate		Rural	Villages in the districts of Plaisance and Port Margot are mainly accessible by roads, while villages in the more mountainous districts of Pilate and Borgne are more difficult to reach due to their mountainous terrain	Where did you seek care?	0	Any care	Other (describe in notes)	170	M√©decins Sans Fronti√®res/Cholera treatment center/cholera treatment units	Hospital/Clinic			5	1	Recall period from beginning of epidemic through beginning of study; M√©decins Sans Fronti√®res = doctors without borders Heads of household answered for all household members on past illness, thus reports could be about themselves or another person in the house	65	88	0	Male	death			1	0	Data extrated manually from study's excel datasheet by MHM using pivot tables in excel. Worksheet showing extraction process can be found in Extraction file in Care Seeking Review channel on Teams	MHM	Complete	0	0	1	0	1	1	1	1	Diarrhea deaths subset of diarrhea data	N/a	1	1	0	Not reported	Data reported only once
50	Geographic Distribution and Mortality Risk Factors during the Cholera Outbreak in a Rural Region of Haiti, 2010-2011	doi.org/10.1371/journal.pntd.0003605	Survey	Cluster	Heads of households within rural villages in Nord, Haiti	Head of household	Diarrhea: at least three watery stools within a 24-hour period Severe diarrhea: self-reported lethargy or altered consciousness during the diarrheal illness	Cholera death	2011-04-22	2011-05-13	During a cholera outbreak	Cholera epidemic began in 2010; 600,000 cases of cholera and 7,000 deaths reported within first two years		50_ct	Pilate; male; 65+; death	HTI	Haiti	Nord	Pilate	Pilate		Rural	Villages in the districts of Plaisance and Port Margot are mainly accessible by roads, while villages in the more mountainous districts of Pilate and Borgne are more difficult to reach due to their mountainous terrain	Where did you seek care?	0	Any care	Other (describe in notes)	170	Hospital	Hospital/Clinic			5	0	Recall period from beginning of epidemic through beginning of study Heads of household answered for all household members on past illness, thus reports could be about themselves or another person in the house	65	88	0	Male	death			1	0	Data extrated manually from study's excel datasheet by MHM using pivot tables in excel. Worksheet showing extraction process can be found in Extraction file in Care Seeking Review channel on Teams	MHM	Complete	0	0	1	0	1	1	1	1	Diarrhea deaths subset of diarrhea data	N/a	1	1	0	Not reported	Data reported only once
50	Geographic Distribution and Mortality Risk Factors during the Cholera Outbreak in a Rural Region of Haiti, 2010-2011	doi.org/10.1371/journal.pntd.0003605	Survey	Cluster	Heads of households within rural villages in Nord, Haiti	Head of household	Diarrhea: at least three watery stools within a 24-hour period Severe diarrhea: self-reported lethargy or altered consciousness during the diarrheal illness	Cholera death	2011-04-22	2011-05-13	During a cholera outbreak	Cholera epidemic began in 2010; 600,000 cases of cholera and 7,000 deaths reported within first two years		50_ct	Pilate; male; 65+; death	HTI	Haiti	Nord	Pilate	Pilate		Rural	Villages in the districts of Plaisance and Port Margot are mainly accessible by roads, while villages in the more mountainous districts of Pilate and Borgne are more difficult to reach due to their mountainous terrain	Where did you seek care?	0	Any care	Other (describe in notes)	170	Non- M√©decins Sans Fronti√®res/Cholera treatment center/cholera treatment units	Other			5	1	Recall period from beginning of epidemic through beginning of study; M√©decins Sans Fronti√®res = doctors without borders Heads of household answered for all household members on past illness, thus reports could be about themselves or another person in the house	65	88	0	Male	death			1	0	Data extrated manually from study's excel datasheet by MHM using pivot tables in excel. Worksheet showing extraction process can be found in Extraction file in Care Seeking Review channel on Teams	MHM	Complete	0	0	1	0	1	1	1	1	Diarrhea deaths subset of diarrhea data	N/a	1	1	0	Not reported	Data reported only once
50	Geographic Distribution and Mortality Risk Factors during the Cholera Outbreak in a Rural Region of Haiti, 2010-2011	doi.org/10.1371/journal.pntd.0003605	Survey	Cluster	Heads of households within rural villages in Nord, Haiti	Head of household	Diarrhea: at least three watery stools within a 24-hour period Severe diarrhea: self-reported lethargy or altered consciousness during the diarrheal illness	Cholera death	2011-04-22	2011-05-13	During a cholera outbreak	Cholera epidemic began in 2010; 600,000 cases of cholera and 7,000 deaths reported within first two years		50_ct	Pilate; male; 65+; death	HTI	Haiti	Nord	Pilate	Pilate		Rural	Villages in the districts of Plaisance and Port Margot are mainly accessible by roads, while villages in the more mountainous districts of Pilate and Borgne are more difficult to reach due to their mountainous terrain	Where did you seek care?	0	Any care	Other (describe in notes)	170	Oral rehydration points	Health post			5	1	Recall period from beginning of epidemic through beginning of study Heads of household answered for all household members on past illness, thus reports could be about themselves or another person in the house	65	88	0	Male	death			1	0	Data extrated manually from study's excel datasheet by MHM using pivot tables in excel. Worksheet showing extraction process can be found in Extraction file in Care Seeking Review channel on Teams	MHM	Complete	0	0	1	0	1	1	1	1	Diarrhea deaths subset of diarrhea data	N/a	1	1	0	Not reported	Data reported only once
50	Geographic Distribution and Mortality Risk Factors during the Cholera Outbreak in a Rural Region of Haiti, 2010-2011	doi.org/10.1371/journal.pntd.0003605	Survey	Cluster	Heads of households within rural villages in Nord, Haiti	Head of household	Diarrhea: at least three watery stools within a 24-hour period Severe diarrhea: self-reported lethargy or altered consciousness during the diarrheal illness	Cholera death	2011-04-22	2011-05-13	During a cholera outbreak	Cholera epidemic began in 2010; 600,000 cases of cholera and 7,000 deaths reported within first two years		50_ct	Pilate; male; 65+; death	HTI	Haiti	Nord	Pilate	Pilate		Rural	Villages in the districts of Plaisance and Port Margot are mainly accessible by roads, while villages in the more mountainous districts of Pilate and Borgne are more difficult to reach due to their mountainous terrain	Where did you seek care?	0	Any care	Other (describe in notes)	170	Doctor	Hospital/Clinic			5	0	Recall period from beginning of epidemic through beginning of study Heads of household answered for all household members on past illness, thus reports could be about themselves or another person in the house	65	88	0	Male	death			1	0	Data extrated manually from study's excel datasheet by MHM using pivot tables in excel. Worksheet showing extraction process can be found in Extraction file in Care Seeking Review channel on Teams	MHM	Complete	0	0	1	0	1	1	1	1	Diarrhea deaths subset of diarrhea data	N/a	1	1	0	Not reported	Data reported only once
50	Geographic Distribution and Mortality Risk Factors during the Cholera Outbreak in a Rural Region of Haiti, 2010-2011	doi.org/10.1371/journal.pntd.0003605	Survey	Cluster	Heads of households within rural villages in Nord, Haiti	Head of household	Diarrhea: at least three watery stools within a 24-hour period Severe diarrhea: self-reported lethargy or altered consciousness during the diarrheal illness	Cholera death	2011-04-22	2011-05-13	During a cholera outbreak	Cholera epidemic began in 2010; 600,000 cases of cholera and 7,000 deaths reported within first two years		50_ct	Pilate; male; 65+; death	HTI	Haiti	Nord	Pilate	Pilate		Rural	Villages in the districts of Plaisance and Port Margot are mainly accessible by roads, while villages in the more mountainous districts of Pilate and Borgne are more difficult to reach due to their mountainous terrain	Where did you seek care?	0	Any care	Other (describe in notes)	170	Traditional medicine	Traditional Healer			5	0	Recall period from beginning of epidemic through beginning of study Heads of household answered for all household members on past illness, thus reports could be about themselves or another person in the house	65	88	0	Male	death			1	0	Data extrated manually from study's excel datasheet by MHM using pivot tables in excel. Worksheet showing extraction process can be found in Extraction file in Care Seeking Review channel on Teams	MHM	Complete	0	0	1	0	1	1	1	1	Diarrhea deaths subset of diarrhea data	N/a	1	1	0	Not reported	Data reported only once
50	Geographic Distribution and Mortality Risk Factors during the Cholera Outbreak in a Rural Region of Haiti, 2010-2011	doi.org/10.1371/journal.pntd.0003605	Survey	Cluster	Heads of households within rural villages in Nord, Haiti	Head of household	Diarrhea: at least three watery stools within a 24-hour period Severe diarrhea: self-reported lethargy or altered consciousness during the diarrheal illness	Cholera death	2011-04-22	2011-05-13	During a cholera outbreak	Cholera epidemic began in 2010; 600,000 cases of cholera and 7,000 deaths reported within first two years		50_ct	Pilate; male; 65+; death	HTI	Haiti	Nord	Pilate	Pilate		Rural	Villages in the districts of Plaisance and Port Margot are mainly accessible by roads, while villages in the more mountainous districts of Pilate and Borgne are more difficult to reach due to their mountainous terrain	Where did you seek care?	0	Any care	Other (describe in notes)	170	Other	Other			5	0	Recall period from beginning of epidemic through beginning of study Heads of household answered for all household members on past illness, thus reports could be about themselves or another person in the house	65	88	0	Male	death			1	0	Data extrated manually from study's excel datasheet by MHM using pivot tables in excel. Worksheet showing extraction process can be found in Extraction file in Care Seeking Review channel on Teams	MHM	Complete	0	0	1	0	1	1	1	1	Diarrhea deaths subset of diarrhea data	N/a	1	1	0	Not reported	Data reported only once
50	Geographic Distribution and Mortality Risk Factors during the Cholera Outbreak in a Rural Region of Haiti, 2010-2011	doi.org/10.1371/journal.pntd.0003605	Survey	Cluster	Heads of households within rural villages in Nord, Haiti	Head of household	Diarrhea: at least three watery stools within a 24-hour period Severe diarrhea: self-reported lethargy or altered consciousness during the diarrheal illness	Cholera death	2011-04-22	2011-05-13	During a cholera outbreak	Cholera epidemic began in 2010; 600,000 cases of cholera and 7,000 deaths reported within first two years		50_cu	Pilate; female; 65+; death	HTI	Haiti	Nord	Pilate	Pilate		Rural	Villages in the districts of Plaisance and Port Margot are mainly accessible by roads, while villages in the more mountainous districts of Pilate and Borgne are more difficult to reach due to their mountainous terrain	Where did you seek care?	0	Any care	Other (describe in notes)	170	M√©decins Sans Fronti√®res/Cholera treatment center/cholera treatment units	Hospital/Clinic			3	0	Recall period from beginning of epidemic through beginning of study; M√©decins Sans Fronti√®res = doctors without borders Heads of household answered for all household members on past illness, thus reports could be about themselves or another person in the house	65	89	0	Female	death			1	0	Data extrated manually from study's excel datasheet by MHM using pivot tables in excel. Worksheet showing extraction process can be found in Extraction file in Care Seeking Review channel on Teams	MHM	Complete	0	0	1	0	1	1	1	1	Diarrhea deaths subset of diarrhea data	N/a	1	1	0	Not reported	Data reported only once
50	Geographic Distribution and Mortality Risk Factors during the Cholera Outbreak in a Rural Region of Haiti, 2010-2011	doi.org/10.1371/journal.pntd.0003605	Survey	Cluster	Heads of households within rural villages in Nord, Haiti	Head of household	Diarrhea: at least three watery stools within a 24-hour period Severe diarrhea: self-reported lethargy or altered consciousness during the diarrheal illness	Cholera death	2011-04-22	2011-05-13	During a cholera outbreak	Cholera epidemic began in 2010; 600,000 cases of cholera and 7,000 deaths reported within first two years		50_cu	Pilate; female; 65+; death	HTI	Haiti	Nord	Pilate	Pilate		Rural	Villages in the districts of Plaisance and Port Margot are mainly accessible by roads, while villages in the more mountainous districts of Pilate and Borgne are more difficult to reach due to their mountainous terrain	Where did you seek care?	0	Any care	Other (describe in notes)	170	Hospital	Hospital/Clinic			3	1	Recall period from beginning of epidemic through beginning of study Heads of household answered for all household members on past illness, thus reports could be about themselves or another person in the house	65	89	0	Female	death			1	0	Data extrated manually from study's excel datasheet by MHM using pivot tables in excel. Worksheet showing extraction process can be found in Extraction file in Care Seeking Review channel on Teams	MHM	Complete	0	0	1	0	1	1	1	1	Diarrhea deaths subset of diarrhea data	N/a	1	1	0	Not reported	Data reported only once
50	Geographic Distribution and Mortality Risk Factors during the Cholera Outbreak in a Rural Region of Haiti, 2010-2011	doi.org/10.1371/journal.pntd.0003605	Survey	Cluster	Heads of households within rural villages in Nord, Haiti	Head of household	Diarrhea: at least three watery stools within a 24-hour period Severe diarrhea: self-reported lethargy or altered consciousness during the diarrheal illness	Cholera death	2011-04-22	2011-05-13	During a cholera outbreak	Cholera epidemic began in 2010; 600,000 cases of cholera and 7,000 deaths reported within first two years		50_cu	Pilate; female; 65+; death	HTI	Haiti	Nord	Pilate	Pilate		Rural	Villages in the districts of Plaisance and Port Margot are mainly accessible by roads, while villages in the more mountainous districts of Pilate and Borgne are more difficult to reach due to their mountainous terrain	Where did you seek care?	0	Any care	Other (describe in notes)	170	Non- M√©decins Sans Fronti√®res/Cholera treatment center/cholera treatment units	Other			3	0	Recall period from beginning of epidemic through beginning of study; M√©decins Sans Fronti√®res = doctors without borders Heads of household answered for all household members on past illness, thus reports could be about themselves or another person in the house	65	89	0	Female	death			1	0	Data extrated manually from study's excel datasheet by MHM using pivot tables in excel. Worksheet showing extraction process can be found in Extraction file in Care Seeking Review channel on Teams	MHM	Complete	0	0	1	0	1	1	1	1	Diarrhea deaths subset of diarrhea data	N/a	1	1	0	Not reported	Data reported only once
50	Geographic Distribution and Mortality Risk Factors during the Cholera Outbreak in a Rural Region of Haiti, 2010-2011	doi.org/10.1371/journal.pntd.0003605	Survey	Cluster	Heads of households within rural villages in Nord, Haiti	Head of household	Diarrhea: at least three watery stools within a 24-hour period Severe diarrhea: self-reported lethargy or altered consciousness during the diarrheal illness	Cholera death	2011-04-22	2011-05-13	During a cholera outbreak	Cholera epidemic began in 2010; 600,000 cases of cholera and 7,000 deaths reported within first two years		50_cu	Pilate; female; 65+; death	HTI	Haiti	Nord	Pilate	Pilate		Rural	Villages in the districts of Plaisance and Port Margot are mainly accessible by roads, while villages in the more mountainous districts of Pilate and Borgne are more difficult to reach due to their mountainous terrain	Where did you seek care?	0	Any care	Other (describe in notes)	170	Oral rehydration points	Health post			3	0	Recall period from beginning of epidemic through beginning of study Heads of household answered for all household members on past illness, thus reports could be about themselves or another person in the house	65	89	0	Female	death			1	0	Data extrated manually from study's excel datasheet by MHM using pivot tables in excel. Worksheet showing extraction process can be found in Extraction file in Care Seeking Review channel on Teams	MHM	Complete	0	0	1	0	1	1	1	1	Diarrhea deaths subset of diarrhea data	N/a	1	1	0	Not reported	Data reported only once
50	Geographic Distribution and Mortality Risk Factors during the Cholera Outbreak in a Rural Region of Haiti, 2010-2011	doi.org/10.1371/journal.pntd.0003605	Survey	Cluster	Heads of households within rural villages in Nord, Haiti	Head of household	Diarrhea: at least three watery stools within a 24-hour period Severe diarrhea: self-reported lethargy or altered consciousness during the diarrheal illness	Cholera death	2011-04-22	2011-05-13	During a cholera outbreak	Cholera epidemic began in 2010; 600,000 cases of cholera and 7,000 deaths reported within first two years		50_cu	Pilate; female; 65+; death	HTI	Haiti	Nord	Pilate	Pilate		Rural	Villages in the districts of Plaisance and Port Margot are mainly accessible by roads, while villages in the more mountainous districts of Pilate and Borgne are more difficult to reach due to their mountainous terrain	Where did you seek care?	0	Any care	Other (describe in notes)	170	Doctor	Hospital/Clinic			3	0	Recall period from beginning of epidemic through beginning of study Heads of household answered for all household members on past illness, thus reports could be about themselves or another person in the house	65	89	0	Female	death			1	0	Data extrated manually from study's excel datasheet by MHM using pivot tables in excel. Worksheet showing extraction process can be found in Extraction file in Care Seeking Review channel on Teams	MHM	Complete	0	0	1	0	1	1	1	1	Diarrhea deaths subset of diarrhea data	N/a	1	1	0	Not reported	Data reported only once
50	Geographic Distribution and Mortality Risk Factors during the Cholera Outbreak in a Rural Region of Haiti, 2010-2011	doi.org/10.1371/journal.pntd.0003605	Survey	Cluster	Heads of households within rural villages in Nord, Haiti	Head of household	Diarrhea: at least three watery stools within a 24-hour period Severe diarrhea: self-reported lethargy or altered consciousness during the diarrheal illness	Cholera death	2011-04-22	2011-05-13	During a cholera outbreak	Cholera epidemic began in 2010; 600,000 cases of cholera and 7,000 deaths reported within first two years		50_cu	Pilate; female; 65+; death	HTI	Haiti	Nord	Pilate	Pilate		Rural	Villages in the districts of Plaisance and Port Margot are mainly accessible by roads, while villages in the more mountainous districts of Pilate and Borgne are more difficult to reach due to their mountainous terrain	Where did you seek care?	0	Any care	Other (describe in notes)	170	Traditional medicine	Traditional Healer			3	0	Recall period from beginning of epidemic through beginning of study Heads of household answered for all household members on past illness, thus reports could be about themselves or another person in the house	65	89	0	Female	death			1	0	Data extrated manually from study's excel datasheet by MHM using pivot tables in excel. Worksheet showing extraction process can be found in Extraction file in Care Seeking Review channel on Teams	MHM	Complete	0	0	1	0	1	1	1	1	Diarrhea deaths subset of diarrhea data	N/a	1	1	0	Not reported	Data reported only once
50	Geographic Distribution and Mortality Risk Factors during the Cholera Outbreak in a Rural Region of Haiti, 2010-2011	doi.org/10.1371/journal.pntd.0003605	Survey	Cluster	Heads of households within rural villages in Nord, Haiti	Head of household	Diarrhea: at least three watery stools within a 24-hour period Severe diarrhea: self-reported lethargy or altered consciousness during the diarrheal illness	Cholera death	2011-04-22	2011-05-13	During a cholera outbreak	Cholera epidemic began in 2010; 600,000 cases of cholera and 7,000 deaths reported within first two years		50_cu	Pilate; female; 65+; death	HTI	Haiti	Nord	Pilate	Pilate		Rural	Villages in the districts of Plaisance and Port Margot are mainly accessible by roads, while villages in the more mountainous districts of Pilate and Borgne are more difficult to reach due to their mountainous terrain	Where did you seek care?	0	Any care	Other (describe in notes)	170	Other	Other			3	0	Recall period from beginning of epidemic through beginning of study Heads of household answered for all household members on past illness, thus reports could be about themselves or another person in the house	65	89	0	Female	death			1	0	Data extrated manually from study's excel datasheet by MHM using pivot tables in excel. Worksheet showing extraction process can be found in Extraction file in Care Seeking Review channel on Teams	MHM	Complete	0	0	1	0	1	1	1	1	Diarrhea deaths subset of diarrhea data	N/a	1	1	0	Not reported	Data reported only once
50	Geographic Distribution and Mortality Risk Factors during the Cholera Outbreak in a Rural Region of Haiti, 2010-2011	doi.org/10.1371/journal.pntd.0003605	Survey	Cluster	Heads of households within rural villages in Nord, Haiti	Head of household	Diarrhea: at least three watery stools within a 24-hour period Severe diarrhea: self-reported lethargy or altered consciousness during the diarrheal illness	Cholera death	2011-04-22	2011-05-13	During a cholera outbreak	Cholera epidemic began in 2010; 600,000 cases of cholera and 7,000 deaths reported within first two years		50_cv	Plaisance; female; 0-4; death	HTI	Haiti	Nord	Pilate	Plaisance		Rural	Villages in the districts of Plaisance and Port Margot are mainly accessible by roads, while villages in the more mountainous districts of Pilate and Borgne are more difficult to reach due to their mountainous terrain	Where did you seek care?	0	Any care	Child	170	M√©decins Sans Fronti√®res/Cholera treatment center/cholera treatment units	Hospital/Clinic			1	0	Recall period from beginning of epidemic through beginning of study; M√©decins Sans Fronti√®res = doctors without borders	0	4	1	Female	death			1	0	Data extrated manually from study's excel datasheet by MHM using pivot tables in excel. Worksheet showing extraction process can be found in Extraction file in Care Seeking Review channel on Teams	MHM	Complete	0	0	1	0	1	1	1	1	Diarrhea deaths subset of diarrhea data	N/a	1	1	0	Not reported	Data reported only once
50	Geographic Distribution and Mortality Risk Factors during the Cholera Outbreak in a Rural Region of Haiti, 2010-2011	doi.org/10.1371/journal.pntd.0003605	Survey	Cluster	Heads of households within rural villages in Nord, Haiti	Head of household	Diarrhea: at least three watery stools within a 24-hour period Severe diarrhea: self-reported lethargy or altered consciousness during the diarrheal illness	Cholera death	2011-04-22	2011-05-13	During a cholera outbreak	Cholera epidemic began in 2010; 600,000 cases of cholera and 7,000 deaths reported within first two years		50_cv	Plaisance; female; 0-4; death	HTI	Haiti	Nord	Pilate	Plaisance		Rural	Villages in the districts of Plaisance and Port Margot are mainly accessible by roads, while villages in the more mountainous districts of Pilate and Borgne are more difficult to reach due to their mountainous terrain	Where did you seek care?	0	Any care	Child	170	Hospital	Hospital/Clinic			1	0	Recall period from beginning of epidemic through beginning of study	0	4	1	Female	death			1	0	Data extrated manually from study's excel datasheet by MHM using pivot tables in excel. Worksheet showing extraction process can be found in Extraction file in Care Seeking Review channel on Teams	MHM	Complete	0	0	1	0	1	1	1	1	Diarrhea deaths subset of diarrhea data	N/a	1	1	0	Not reported	Data reported only once
50	Geographic Distribution and Mortality Risk Factors during the Cholera Outbreak in a Rural Region of Haiti, 2010-2011	doi.org/10.1371/journal.pntd.0003605	Survey	Cluster	Heads of households within rural villages in Nord, Haiti	Head of household	Diarrhea: at least three watery stools within a 24-hour period Severe diarrhea: self-reported lethargy or altered consciousness during the diarrheal illness	Cholera death	2011-04-22	2011-05-13	During a cholera outbreak	Cholera epidemic began in 2010; 600,000 cases of cholera and 7,000 deaths reported within first two years		50_cv	Plaisance; female; 0-4; death	HTI	Haiti	Nord	Pilate	Plaisance		Rural	Villages in the districts of Plaisance and Port Margot are mainly accessible by roads, while villages in the more mountainous districts of Pilate and Borgne are more difficult to reach due to their mountainous terrain	Where did you seek care?	0	Any care	Child	170	Non- M√©decins Sans Fronti√®res/Cholera treatment center/cholera treatment units	Other			1	0	Recall period from beginning of epidemic through beginning of study; M√©decins Sans Fronti√®res = doctors without borders	0	4	1	Female	death			1	0	Data extrated manually from study's excel datasheet by MHM using pivot tables in excel. Worksheet showing extraction process can be found in Extraction file in Care Seeking Review channel on Teams	MHM	Complete	0	0	1	0	1	1	1	1	Diarrhea deaths subset of diarrhea data	N/a	1	1	0	Not reported	Data reported only once
50	Geographic Distribution and Mortality Risk Factors during the Cholera Outbreak in a Rural Region of Haiti, 2010-2011	doi.org/10.1371/journal.pntd.0003605	Survey	Cluster	Heads of households within rural villages in Nord, Haiti	Head of household	Diarrhea: at least three watery stools within a 24-hour period Severe diarrhea: self-reported lethargy or altered consciousness during the diarrheal illness	Cholera death	2011-04-22	2011-05-13	During a cholera outbreak	Cholera epidemic began in 2010; 600,000 cases of cholera and 7,000 deaths reported within first two years		50_cv	Plaisance; female; 0-4; death	HTI	Haiti	Nord	Pilate	Plaisance		Rural	Villages in the districts of Plaisance and Port Margot are mainly accessible by roads, while villages in the more mountainous districts of Pilate and Borgne are more difficult to reach due to their mountainous terrain	Where did you seek care?	0	Any care	Child	170	Oral rehydration points	Health post			1	0	Recall period from beginning of epidemic through beginning of study	0	4	1	Female	death			1	0	Data extrated manually from study's excel datasheet by MHM using pivot tables in excel. Worksheet showing extraction process can be found in Extraction file in Care Seeking Review channel on Teams	MHM	Complete	0	0	1	0	1	1	1	1	Diarrhea deaths subset of diarrhea data	N/a	1	1	0	Not reported	Data reported only once
50	Geographic Distribution and Mortality Risk Factors during the Cholera Outbreak in a Rural Region of Haiti, 2010-2011	doi.org/10.1371/journal.pntd.0003605	Survey	Cluster	Heads of households within rural villages in Nord, Haiti	Head of household	Diarrhea: at least three watery stools within a 24-hour period Severe diarrhea: self-reported lethargy or altered consciousness during the diarrheal illness	Cholera death	2011-04-22	2011-05-13	During a cholera outbreak	Cholera epidemic began in 2010; 600,000 cases of cholera and 7,000 deaths reported within first two years		50_cv	Plaisance; female; 0-4; death	HTI	Haiti	Nord	Pilate	Plaisance		Rural	Villages in the districts of Plaisance and Port Margot are mainly accessible by roads, while villages in the more mountainous districts of Pilate and Borgne are more difficult to reach due to their mountainous terrain	Where did you seek care?	0	Any care	Child	170	Doctor	Hospital/Clinic			1	0	Recall period from beginning of epidemic through beginning of study	0	4	1	Female	death			1	0	Data extrated manually from study's excel datasheet by MHM using pivot tables in excel. Worksheet showing extraction process can be found in Extraction file in Care Seeking Review channel on Teams	MHM	Complete	0	0	1	0	1	1	1	1	Diarrhea deaths subset of diarrhea data	N/a	1	1	0	Not reported	Data reported only once
50	Geographic Distribution and Mortality Risk Factors during the Cholera Outbreak in a Rural Region of Haiti, 2010-2011	doi.org/10.1371/journal.pntd.0003605	Survey	Cluster	Heads of households within rural villages in Nord, Haiti	Head of household	Diarrhea: at least three watery stools within a 24-hour period Severe diarrhea: self-reported lethargy or altered consciousness during the diarrheal illness	Cholera death	2011-04-22	2011-05-13	During a cholera outbreak	Cholera epidemic began in 2010; 600,000 cases of cholera and 7,000 deaths reported within first two years		50_cv	Plaisance; female; 0-4; death	HTI	Haiti	Nord	Pilate	Plaisance		Rural	Villages in the districts of Plaisance and Port Margot are mainly accessible by roads, while villages in the more mountainous districts of Pilate and Borgne are more difficult to reach due to their mountainous terrain	Where did you seek care?	0	Any care	Child	170	Traditional medicine	Traditional Healer			1	0	Recall period from beginning of epidemic through beginning of study	0	4	1	Female	death			1	0	Data extrated manually from study's excel datasheet by MHM using pivot tables in excel. Worksheet showing extraction process can be found in Extraction file in Care Seeking Review channel on Teams	MHM	Complete	0	0	1	0	1	1	1	1	Diarrhea deaths subset of diarrhea data	N/a	1	1	0	Not reported	Data reported only once
50	Geographic Distribution and Mortality Risk Factors during the Cholera Outbreak in a Rural Region of Haiti, 2010-2011	doi.org/10.1371/journal.pntd.0003605	Survey	Cluster	Heads of households within rural villages in Nord, Haiti	Head of household	Diarrhea: at least three watery stools within a 24-hour period Severe diarrhea: self-reported lethargy or altered consciousness during the diarrheal illness	Cholera death	2011-04-22	2011-05-13	During a cholera outbreak	Cholera epidemic began in 2010; 600,000 cases of cholera and 7,000 deaths reported within first two years		50_cv	Plaisance; female; 0-4; death	HTI	Haiti	Nord	Pilate	Plaisance		Rural	Villages in the districts of Plaisance and Port Margot are mainly accessible by roads, while villages in the more mountainous districts of Pilate and Borgne are more difficult to reach due to their mountainous terrain	Where did you seek care?	0	Any care	Child	170	Other	Other			1	0	Recall period from beginning of epidemic through beginning of study	0	4	1	Female	death			1	0	Data extrated manually from study's excel datasheet by MHM using pivot tables in excel. Worksheet showing extraction process can be found in Extraction file in Care Seeking Review channel on Teams	MHM	Complete	0	0	1	0	1	1	1	1	Diarrhea deaths subset of diarrhea data	N/a	1	1	0	Not reported	Data reported only once
50	Geographic Distribution and Mortality Risk Factors during the Cholera Outbreak in a Rural Region of Haiti, 2010-2011	doi.org/10.1371/journal.pntd.0003605	Survey	Cluster	Heads of households within rural villages in Nord, Haiti	Head of household	Diarrhea: at least three watery stools within a 24-hour period Severe diarrhea: self-reported lethargy or altered consciousness during the diarrheal illness	Cholera death	2011-04-22	2011-05-13	During a cholera outbreak	Cholera epidemic began in 2010; 600,000 cases of cholera and 7,000 deaths reported within first two years		50_cw	Plaisance; male; 5-17; death	HTI	Haiti	Nord	Pilate	Plaisance		Rural	Villages in the districts of Plaisance and Port Margot are mainly accessible by roads, while villages in the more mountainous districts of Pilate and Borgne are more difficult to reach due to their mountainous terrain	Where did you seek care?	0	Any care	Other (describe in notes)	170	M√©decins Sans Fronti√®res/Cholera treatment center/cholera treatment units	Hospital/Clinic			3	0	Recall period from beginning of epidemic through beginning of study; M√©decins Sans Fronti√®res = doctors without borders Heads of household answered for all household members on past illness, thus reports could be about themselves or another person in the house	5	17	0	Male	death			1	0	Data extrated manually from study's excel datasheet by MHM using pivot tables in excel. Worksheet showing extraction process can be found in Extraction file in Care Seeking Review channel on Teams	MHM	Complete	0	0	1	0	1	1	1	1	Diarrhea deaths subset of diarrhea data	N/a	1	1	0	Not reported	Data reported only once
50	Geographic Distribution and Mortality Risk Factors during the Cholera Outbreak in a Rural Region of Haiti, 2010-2011	doi.org/10.1371/journal.pntd.0003605	Survey	Cluster	Heads of households within rural villages in Nord, Haiti	Head of household	Diarrhea: at least three watery stools within a 24-hour period Severe diarrhea: self-reported lethargy or altered consciousness during the diarrheal illness	Cholera death	2011-04-22	2011-05-13	During a cholera outbreak	Cholera epidemic began in 2010; 600,000 cases of cholera and 7,000 deaths reported within first two years		50_cw	Plaisance; male; 5-17; death	HTI	Haiti	Nord	Pilate	Plaisance		Rural	Villages in the districts of Plaisance and Port Margot are mainly accessible by roads, while villages in the more mountainous districts of Pilate and Borgne are more difficult to reach due to their mountainous terrain	Where did you seek care?	0	Any care	Other (describe in notes)	170	Hospital	Hospital/Clinic			3	0	Recall period from beginning of epidemic through beginning of study Heads of household answered for all household members on past illness, thus reports could be about themselves or another person in the house	5	17	0	Male	death			1	0	Data extrated manually from study's excel datasheet by MHM using pivot tables in excel. Worksheet showing extraction process can be found in Extraction file in Care Seeking Review channel on Teams	MHM	Complete	0	0	1	0	1	1	1	1	Diarrhea deaths subset of diarrhea data	N/a	1	1	0	Not reported	Data reported only once
50	Geographic Distribution and Mortality Risk Factors during the Cholera Outbreak in a Rural Region of Haiti, 2010-2011	doi.org/10.1371/journal.pntd.0003605	Survey	Cluster	Heads of households within rural villages in Nord, Haiti	Head of household	Diarrhea: at least three watery stools within a 24-hour period Severe diarrhea: self-reported lethargy or altered consciousness during the diarrheal illness	Cholera death	2011-04-22	2011-05-13	During a cholera outbreak	Cholera epidemic began in 2010; 600,000 cases of cholera and 7,000 deaths reported within first two years		50_cw	Plaisance; male; 5-17; death	HTI	Haiti	Nord	Pilate	Plaisance		Rural	Villages in the districts of Plaisance and Port Margot are mainly accessible by roads, while villages in the more mountainous districts of Pilate and Borgne are more difficult to reach due to their mountainous terrain	Where did you seek care?	0	Any care	Other (describe in notes)	170	Non- M√©decins Sans Fronti√®res/Cholera treatment center/cholera treatment units	Other			3	0	Recall period from beginning of epidemic through beginning of study; M√©decins Sans Fronti√®res = doctors without borders Heads of household answered for all household members on past illness, thus reports could be about themselves or another person in the house	5	17	0	Male	death			1	0	Data extrated manually from study's excel datasheet by MHM using pivot tables in excel. Worksheet showing extraction process can be found in Extraction file in Care Seeking Review channel on Teams	MHM	Complete	0	0	1	0	1	1	1	1	Diarrhea deaths subset of diarrhea data	N/a	1	1	0	Not reported	Data reported only once
50	Geographic Distribution and Mortality Risk Factors during the Cholera Outbreak in a Rural Region of Haiti, 2010-2011	doi.org/10.1371/journal.pntd.0003605	Survey	Cluster	Heads of households within rural villages in Nord, Haiti	Head of household	Diarrhea: at least three watery stools within a 24-hour period Severe diarrhea: self-reported lethargy or altered consciousness during the diarrheal illness	Cholera death	2011-04-22	2011-05-13	During a cholera outbreak	Cholera epidemic began in 2010; 600,000 cases of cholera and 7,000 deaths reported within first two years		50_cw	Plaisance; male; 5-17; death	HTI	Haiti	Nord	Pilate	Plaisance		Rural	Villages in the districts of Plaisance and Port Margot are mainly accessible by roads, while villages in the more mountainous districts of Pilate and Borgne are more difficult to reach due to their mountainous terrain	Where did you seek care?	0	Any care	Other (describe in notes)	170	Oral rehydration points	Health post			3	0	Recall period from beginning of epidemic through beginning of study Heads of household answered for all household members on past illness, thus reports could be about themselves or another person in the house	5	17	0	Male	death			1	0	Data extrated manually from study's excel datasheet by MHM using pivot tables in excel. Worksheet showing extraction process can be found in Extraction file in Care Seeking Review channel on Teams	MHM	Complete	0	0	1	0	1	1	1	1	Diarrhea deaths subset of diarrhea data	N/a	1	1	0	Not reported	Data reported only once
50	Geographic Distribution and Mortality Risk Factors during the Cholera Outbreak in a Rural Region of Haiti, 2010-2011	doi.org/10.1371/journal.pntd.0003605	Survey	Cluster	Heads of households within rural villages in Nord, Haiti	Head of household	Diarrhea: at least three watery stools within a 24-hour period Severe diarrhea: self-reported lethargy or altered consciousness during the diarrheal illness	Cholera death	2011-04-22	2011-05-13	During a cholera outbreak	Cholera epidemic began in 2010; 600,000 cases of cholera and 7,000 deaths reported within first two years		50_cw	Plaisance; male; 5-17; death	HTI	Haiti	Nord	Pilate	Plaisance		Rural	Villages in the districts of Plaisance and Port Margot are mainly accessible by roads, while villages in the more mountainous districts of Pilate and Borgne are more difficult to reach due to their mountainous terrain	Where did you seek care?	0	Any care	Other (describe in notes)	170	Doctor	Hospital/Clinic			3	0	Recall period from beginning of epidemic through beginning of study Heads of household answered for all household members on past illness, thus reports could be about themselves or another person in the house	5	17	0	Male	death			1	0	Data extrated manually from study's excel datasheet by MHM using pivot tables in excel. Worksheet showing extraction process can be found in Extraction file in Care Seeking Review channel on Teams	MHM	Complete	0	0	1	0	1	1	1	1	Diarrhea deaths subset of diarrhea data	N/a	1	1	0	Not reported	Data reported only once
50	Geographic Distribution and Mortality Risk Factors during the Cholera Outbreak in a Rural Region of Haiti, 2010-2011	doi.org/10.1371/journal.pntd.0003605	Survey	Cluster	Heads of households within rural villages in Nord, Haiti	Head of household	Diarrhea: at least three watery stools within a 24-hour period Severe diarrhea: self-reported lethargy or altered consciousness during the diarrheal illness	Cholera death	2011-04-22	2011-05-13	During a cholera outbreak	Cholera epidemic began in 2010; 600,000 cases of cholera and 7,000 deaths reported within first two years		50_cw	Plaisance; male; 5-17; death	HTI	Haiti	Nord	Pilate	Plaisance		Rural	Villages in the districts of Plaisance and Port Margot are mainly accessible by roads, while villages in the more mountainous districts of Pilate and Borgne are more difficult to reach due to their mountainous terrain	Where did you seek care?	0	Any care	Other (describe in notes)	170	Traditional medicine	Traditional Healer			3	0	Recall period from beginning of epidemic through beginning of study Heads of household answered for all household members on past illness, thus reports could be about themselves or another person in the house	5	17	0	Male	death			1	0	Data extrated manually from study's excel datasheet by MHM using pivot tables in excel. Worksheet showing extraction process can be found in Extraction file in Care Seeking Review channel on Teams	MHM	Complete	0	0	1	0	1	1	1	1	Diarrhea deaths subset of diarrhea data	N/a	1	1	0	Not reported	Data reported only once
50	Geographic Distribution and Mortality Risk Factors during the Cholera Outbreak in a Rural Region of Haiti, 2010-2011	doi.org/10.1371/journal.pntd.0003605	Survey	Cluster	Heads of households within rural villages in Nord, Haiti	Head of household	Diarrhea: at least three watery stools within a 24-hour period Severe diarrhea: self-reported lethargy or altered consciousness during the diarrheal illness	Cholera death	2011-04-22	2011-05-13	During a cholera outbreak	Cholera epidemic began in 2010; 600,000 cases of cholera and 7,000 deaths reported within first two years		50_cw	Plaisance; male; 5-17; death	HTI	Haiti	Nord	Pilate	Plaisance		Rural	Villages in the districts of Plaisance and Port Margot are mainly accessible by roads, while villages in the more mountainous districts of Pilate and Borgne are more difficult to reach due to their mountainous terrain	Where did you seek care?	0	Any care	Other (describe in notes)	170	Other	Other			3	0	Recall period from beginning of epidemic through beginning of study Heads of household answered for all household members on past illness, thus reports could be about themselves or another person in the house	5	17	0	Male	death			1	0	Data extrated manually from study's excel datasheet by MHM using pivot tables in excel. Worksheet showing extraction process can be found in Extraction file in Care Seeking Review channel on Teams	MHM	Complete	0	0	1	0	1	1	1	1	Diarrhea deaths subset of diarrhea data	N/a	1	1	0	Not reported	Data reported only once
50	Geographic Distribution and Mortality Risk Factors during the Cholera Outbreak in a Rural Region of Haiti, 2010-2011	doi.org/10.1371/journal.pntd.0003605	Survey	Cluster	Heads of households within rural villages in Nord, Haiti	Head of household	Diarrhea: at least three watery stools within a 24-hour period Severe diarrhea: self-reported lethargy or altered consciousness during the diarrheal illness	Cholera death	2011-04-22	2011-05-13	During a cholera outbreak	Cholera epidemic began in 2010; 600,000 cases of cholera and 7,000 deaths reported within first two years		50_cx	Plaisance; male; 18-44; death	HTI	Haiti	Nord	Pilate	Plaisance		Rural	Villages in the districts of Plaisance and Port Margot are mainly accessible by roads, while villages in the more mountainous districts of Pilate and Borgne are more difficult to reach due to their mountainous terrain	Where did you seek care?	0	Any care	Other (describe in notes)	170	M√©decins Sans Fronti√®res/Cholera treatment center/cholera treatment units	Hospital/Clinic			3	1	Recall period from beginning of epidemic through beginning of study; M√©decins Sans Fronti√®res = doctors without borders Heads of household answered for all household members on past illness, thus reports could be about themselves or another person in the house	18	44	0	Male	death			1	0	Data extrated manually from study's excel datasheet by MHM using pivot tables in excel. Worksheet showing extraction process can be found in Extraction file in Care Seeking Review channel on Teams	MHM	Complete	0	0	1	0	1	1	1	1	Diarrhea deaths subset of diarrhea data	N/a	1	1	0	Not reported	Data reported only once
50	Geographic Distribution and Mortality Risk Factors during the Cholera Outbreak in a Rural Region of Haiti, 2010-2011	doi.org/10.1371/journal.pntd.0003605	Survey	Cluster	Heads of households within rural villages in Nord, Haiti	Head of household	Diarrhea: at least three watery stools within a 24-hour period Severe diarrhea: self-reported lethargy or altered consciousness during the diarrheal illness	Cholera death	2011-04-22	2011-05-13	During a cholera outbreak	Cholera epidemic began in 2010; 600,000 cases of cholera and 7,000 deaths reported within first two years		50_cx	Plaisance; male; 18-44; death	HTI	Haiti	Nord	Pilate	Plaisance		Rural	Villages in the districts of Plaisance and Port Margot are mainly accessible by roads, while villages in the more mountainous districts of Pilate and Borgne are more difficult to reach due to their mountainous terrain	Where did you seek care?	0	Any care	Other (describe in notes)	170	Hospital	Hospital/Clinic			3	0	Recall period from beginning of epidemic through beginning of study Heads of household answered for all household members on past illness, thus reports could be about themselves or another person in the house	18	44	0	Male	death			1	0	Data extrated manually from study's excel datasheet by MHM using pivot tables in excel. Worksheet showing extraction process can be found in Extraction file in Care Seeking Review channel on Teams	MHM	Complete	0	0	1	0	1	1	1	1	Diarrhea deaths subset of diarrhea data	N/a	1	1	0	Not reported	Data reported only once
50	Geographic Distribution and Mortality Risk Factors during the Cholera Outbreak in a Rural Region of Haiti, 2010-2011	doi.org/10.1371/journal.pntd.0003605	Survey	Cluster	Heads of households within rural villages in Nord, Haiti	Head of household	Diarrhea: at least three watery stools within a 24-hour period Severe diarrhea: self-reported lethargy or altered consciousness during the diarrheal illness	Cholera death	2011-04-22	2011-05-13	During a cholera outbreak	Cholera epidemic began in 2010; 600,000 cases of cholera and 7,000 deaths reported within first two years		50_cx	Plaisance; male; 18-44; death	HTI	Haiti	Nord	Pilate	Plaisance		Rural	Villages in the districts of Plaisance and Port Margot are mainly accessible by roads, while villages in the more mountainous districts of Pilate and Borgne are more difficult to reach due to their mountainous terrain	Where did you seek care?	0	Any care	Other (describe in notes)	170	Non- M√©decins Sans Fronti√®res/Cholera treatment center/cholera treatment units	Other			3	0	Recall period from beginning of epidemic through beginning of study; M√©decins Sans Fronti√®res = doctors without borders Heads of household answered for all household members on past illness, thus reports could be about themselves or another person in the house	18	44	0	Male	death			1	0	Data extrated manually from study's excel datasheet by MHM using pivot tables in excel. Worksheet showing extraction process can be found in Extraction file in Care Seeking Review channel on Teams	MHM	Complete	0	0	1	0	1	1	1	1	Diarrhea deaths subset of diarrhea data	N/a	1	1	0	Not reported	Data reported only once
50	Geographic Distribution and Mortality Risk Factors during the Cholera Outbreak in a Rural Region of Haiti, 2010-2011	doi.org/10.1371/journal.pntd.0003605	Survey	Cluster	Heads of households within rural villages in Nord, Haiti	Head of household	Diarrhea: at least three watery stools within a 24-hour period Severe diarrhea: self-reported lethargy or altered consciousness during the diarrheal illness	Cholera death	2011-04-22	2011-05-13	During a cholera outbreak	Cholera epidemic began in 2010; 600,000 cases of cholera and 7,000 deaths reported within first two years		50_cx	Plaisance; male; 18-44; death	HTI	Haiti	Nord	Pilate	Plaisance		Rural	Villages in the districts of Plaisance and Port Margot are mainly accessible by roads, while villages in the more mountainous districts of Pilate and Borgne are more difficult to reach due to their mountainous terrain	Where did you seek care?	0	Any care	Other (describe in notes)	170	Oral rehydration points	Health post			3	0	Recall period from beginning of epidemic through beginning of study Heads of household answered for all household members on past illness, thus reports could be about themselves or another person in the house	18	44	0	Male	death			1	0	Data extrated manually from study's excel datasheet by MHM using pivot tables in excel. Worksheet showing extraction process can be found in Extraction file in Care Seeking Review channel on Teams	MHM	Complete	0	0	1	0	1	1	1	1	Diarrhea deaths subset of diarrhea data	N/a	1	1	0	Not reported	Data reported only once
50	Geographic Distribution and Mortality Risk Factors during the Cholera Outbreak in a Rural Region of Haiti, 2010-2011	doi.org/10.1371/journal.pntd.0003605	Survey	Cluster	Heads of households within rural villages in Nord, Haiti	Head of household	Diarrhea: at least three watery stools within a 24-hour period Severe diarrhea: self-reported lethargy or altered consciousness during the diarrheal illness	Cholera death	2011-04-22	2011-05-13	During a cholera outbreak	Cholera epidemic began in 2010; 600,000 cases of cholera and 7,000 deaths reported within first two years		50_cx	Plaisance; male; 18-44; death	HTI	Haiti	Nord	Pilate	Plaisance		Rural	Villages in the districts of Plaisance and Port Margot are mainly accessible by roads, while villages in the more mountainous districts of Pilate and Borgne are more difficult to reach due to their mountainous terrain	Where did you seek care?	0	Any care	Other (describe in notes)	170	Doctor	Hospital/Clinic			3	0	Recall period from beginning of epidemic through beginning of study Heads of household answered for all household members on past illness, thus reports could be about themselves or another person in the house	18	44	0	Male	death			1	0	Data extrated manually from study's excel datasheet by MHM using pivot tables in excel. Worksheet showing extraction process can be found in Extraction file in Care Seeking Review channel on Teams	MHM	Complete	0	0	1	0	1	1	1	1	Diarrhea deaths subset of diarrhea data	N/a	1	1	0	Not reported	Data reported only once
50	Geographic Distribution and Mortality Risk Factors during the Cholera Outbreak in a Rural Region of Haiti, 2010-2011	doi.org/10.1371/journal.pntd.0003605	Survey	Cluster	Heads of households within rural villages in Nord, Haiti	Head of household	Diarrhea: at least three watery stools within a 24-hour period Severe diarrhea: self-reported lethargy or altered consciousness during the diarrheal illness	Cholera death	2011-04-22	2011-05-13	During a cholera outbreak	Cholera epidemic began in 2010; 600,000 cases of cholera and 7,000 deaths reported within first two years		50_cx	Plaisance; male; 18-44; death	HTI	Haiti	Nord	Pilate	Plaisance		Rural	Villages in the districts of Plaisance and Port Margot are mainly accessible by roads, while villages in the more mountainous districts of Pilate and Borgne are more difficult to reach due to their mountainous terrain	Where did you seek care?	0	Any care	Other (describe in notes)	170	Traditional medicine	Traditional Healer			3	0	Recall period from beginning of epidemic through beginning of study Heads of household answered for all household members on past illness, thus reports could be about themselves or another person in the house	18	44	0	Male	death			1	0	Data extrated manually from study's excel datasheet by MHM using pivot tables in excel. Worksheet showing extraction process can be found in Extraction file in Care Seeking Review channel on Teams	MHM	Complete	0	0	1	0	1	1	1	1	Diarrhea deaths subset of diarrhea data	N/a	1	1	0	Not reported	Data reported only once
50	Geographic Distribution and Mortality Risk Factors during the Cholera Outbreak in a Rural Region of Haiti, 2010-2011	doi.org/10.1371/journal.pntd.0003605	Survey	Cluster	Heads of households within rural villages in Nord, Haiti	Head of household	Diarrhea: at least three watery stools within a 24-hour period Severe diarrhea: self-reported lethargy or altered consciousness during the diarrheal illness	Cholera death	2011-04-22	2011-05-13	During a cholera outbreak	Cholera epidemic began in 2010; 600,000 cases of cholera and 7,000 deaths reported within first two years		50_cx	Plaisance; male; 18-44; death	HTI	Haiti	Nord	Pilate	Plaisance		Rural	Villages in the districts of Plaisance and Port Margot are mainly accessible by roads, while villages in the more mountainous districts of Pilate and Borgne are more difficult to reach due to their mountainous terrain	Where did you seek care?	0	Any care	Other (describe in notes)	170	Other	Other			3	0	Recall period from beginning of epidemic through beginning of study Heads of household answered for all household members on past illness, thus reports could be about themselves or another person in the house	18	44	0	Male	death			1	0	Data extrated manually from study's excel datasheet by MHM using pivot tables in excel. Worksheet showing extraction process can be found in Extraction file in Care Seeking Review channel on Teams	MHM	Complete	0	0	1	0	1	1	1	1	Diarrhea deaths subset of diarrhea data	N/a	1	1	0	Not reported	Data reported only once
50	Geographic Distribution and Mortality Risk Factors during the Cholera Outbreak in a Rural Region of Haiti, 2010-2011	doi.org/10.1371/journal.pntd.0003605	Survey	Cluster	Heads of households within rural villages in Nord, Haiti	Head of household	Diarrhea: at least three watery stools within a 24-hour period Severe diarrhea: self-reported lethargy or altered consciousness during the diarrheal illness	Cholera death	2011-04-22	2011-05-13	During a cholera outbreak	Cholera epidemic began in 2010; 600,000 cases of cholera and 7,000 deaths reported within first two years		50_cy	Plaisance; female; 18-44; death	HTI	Haiti	Nord	Pilate	Plaisance		Rural	Villages in the districts of Plaisance and Port Margot are mainly accessible by roads, while villages in the more mountainous districts of Pilate and Borgne are more difficult to reach due to their mountainous terrain	Where did you seek care?	0	Any care	Other (describe in notes)	170	M√©decins Sans Fronti√®res/Cholera treatment center/cholera treatment units	Hospital/Clinic			3	1	Recall period from beginning of epidemic through beginning of study; M√©decins Sans Fronti√®res = doctors without borders Heads of household answered for all household members on past illness, thus reports could be about themselves or another person in the house	18	44	0	Female	death			1	0	Data extrated manually from study's excel datasheet by MHM using pivot tables in excel. Worksheet showing extraction process can be found in Extraction file in Care Seeking Review channel on Teams	MHM	Complete	0	0	1	0	1	1	1	1	Diarrhea deaths subset of diarrhea data	N/a	1	1	0	Not reported	Data reported only once
50	Geographic Distribution and Mortality Risk Factors during the Cholera Outbreak in a Rural Region of Haiti, 2010-2011	doi.org/10.1371/journal.pntd.0003605	Survey	Cluster	Heads of households within rural villages in Nord, Haiti	Head of household	Diarrhea: at least three watery stools within a 24-hour period Severe diarrhea: self-reported lethargy or altered consciousness during the diarrheal illness	Cholera death	2011-04-22	2011-05-13	During a cholera outbreak	Cholera epidemic began in 2010; 600,000 cases of cholera and 7,000 deaths reported within first two years		50_cy	Plaisance; female; 18-44; death	HTI	Haiti	Nord	Pilate	Plaisance		Rural	Villages in the districts of Plaisance and Port Margot are mainly accessible by roads, while villages in the more mountainous districts of Pilate and Borgne are more difficult to reach due to their mountainous terrain	Where did you seek care?	0	Any care	Other (describe in notes)	170	Hospital	Hospital/Clinic			3	0	Recall period from beginning of epidemic through beginning of study Heads of household answered for all household members on past illness, thus reports could be about themselves or another person in the house	18	44	0	Female	death			1	0	Data extrated manually from study's excel datasheet by MHM using pivot tables in excel. Worksheet showing extraction process can be found in Extraction file in Care Seeking Review channel on Teams	MHM	Complete	0	0	1	0	1	1	1	1	Diarrhea deaths subset of diarrhea data	N/a	1	1	0	Not reported	Data reported only once
50	Geographic Distribution and Mortality Risk Factors during the Cholera Outbreak in a Rural Region of Haiti, 2010-2011	doi.org/10.1371/journal.pntd.0003605	Survey	Cluster	Heads of households within rural villages in Nord, Haiti	Head of household	Diarrhea: at least three watery stools within a 24-hour period Severe diarrhea: self-reported lethargy or altered consciousness during the diarrheal illness	Cholera death	2011-04-22	2011-05-13	During a cholera outbreak	Cholera epidemic began in 2010; 600,000 cases of cholera and 7,000 deaths reported within first two years		50_cy	Plaisance; female; 18-44; death	HTI	Haiti	Nord	Pilate	Plaisance		Rural	Villages in the districts of Plaisance and Port Margot are mainly accessible by roads, while villages in the more mountainous districts of Pilate and Borgne are more difficult to reach due to their mountainous terrain	Where did you seek care?	0	Any care	Other (describe in notes)	170	Non- M√©decins Sans Fronti√®res/Cholera treatment center/cholera treatment units	Other			3	0	Recall period from beginning of epidemic through beginning of study; M√©decins Sans Fronti√®res = doctors without borders Heads of household answered for all household members on past illness, thus reports could be about themselves or another person in the house	18	44	0	Female	death			1	0	Data extrated manually from study's excel datasheet by MHM using pivot tables in excel. Worksheet showing extraction process can be found in Extraction file in Care Seeking Review channel on Teams	MHM	Complete	0	0	1	0	1	1	1	1	Diarrhea deaths subset of diarrhea data	N/a	1	1	0	Not reported	Data reported only once
50	Geographic Distribution and Mortality Risk Factors during the Cholera Outbreak in a Rural Region of Haiti, 2010-2011	doi.org/10.1371/journal.pntd.0003605	Survey	Cluster	Heads of households within rural villages in Nord, Haiti	Head of household	Diarrhea: at least three watery stools within a 24-hour period Severe diarrhea: self-reported lethargy or altered consciousness during the diarrheal illness	Cholera death	2011-04-22	2011-05-13	During a cholera outbreak	Cholera epidemic began in 2010; 600,000 cases of cholera and 7,000 deaths reported within first two years		50_cy	Plaisance; female; 18-44; death	HTI	Haiti	Nord	Pilate	Plaisance		Rural	Villages in the districts of Plaisance and Port Margot are mainly accessible by roads, while villages in the more mountainous districts of Pilate and Borgne are more difficult to reach due to their mountainous terrain	Where did you seek care?	0	Any care	Other (describe in notes)	170	Oral rehydration points	Health post			3	0	Recall period from beginning of epidemic through beginning of study Heads of household answered for all household members on past illness, thus reports could be about themselves or another person in the house	18	44	0	Female	death			1	0	Data extrated manually from study's excel datasheet by MHM using pivot tables in excel. Worksheet showing extraction process can be found in Extraction file in Care Seeking Review channel on Teams	MHM	Complete	0	0	1	0	1	1	1	1	Diarrhea deaths subset of diarrhea data	N/a	1	1	0	Not reported	Data reported only once
50	Geographic Distribution and Mortality Risk Factors during the Cholera Outbreak in a Rural Region of Haiti, 2010-2011	doi.org/10.1371/journal.pntd.0003605	Survey	Cluster	Heads of households within rural villages in Nord, Haiti	Head of household	Diarrhea: at least three watery stools within a 24-hour period Severe diarrhea: self-reported lethargy or altered consciousness during the diarrheal illness	Cholera death	2011-04-22	2011-05-13	During a cholera outbreak	Cholera epidemic began in 2010; 600,000 cases of cholera and 7,000 deaths reported within first two years		50_cy	Plaisance; female; 18-44; death	HTI	Haiti	Nord	Pilate	Plaisance		Rural	Villages in the districts of Plaisance and Port Margot are mainly accessible by roads, while villages in the more mountainous districts of Pilate and Borgne are more difficult to reach due to their mountainous terrain	Where did you seek care?	0	Any care	Other (describe in notes)	170	Doctor	Hospital/Clinic			3	0	Recall period from beginning of epidemic through beginning of study Heads of household answered for all household members on past illness, thus reports could be about themselves or another person in the house	18	44	0	Female	death			1	0	Data extrated manually from study's excel datasheet by MHM using pivot tables in excel. Worksheet showing extraction process can be found in Extraction file in Care Seeking Review channel on Teams	MHM	Complete	0	0	1	0	1	1	1	1	Diarrhea deaths subset of diarrhea data	N/a	1	1	0	Not reported	Data reported only once
50	Geographic Distribution and Mortality Risk Factors during the Cholera Outbreak in a Rural Region of Haiti, 2010-2011	doi.org/10.1371/journal.pntd.0003605	Survey	Cluster	Heads of households within rural villages in Nord, Haiti	Head of household	Diarrhea: at least three watery stools within a 24-hour period Severe diarrhea: self-reported lethargy or altered consciousness during the diarrheal illness	Cholera death	2011-04-22	2011-05-13	During a cholera outbreak	Cholera epidemic began in 2010; 600,000 cases of cholera and 7,000 deaths reported within first two years		50_cy	Plaisance; female; 18-44; death	HTI	Haiti	Nord	Pilate	Plaisance		Rural	Villages in the districts of Plaisance and Port Margot are mainly accessible by roads, while villages in the more mountainous districts of Pilate and Borgne are more difficult to reach due to their mountainous terrain	Where did you seek care?	0	Any care	Other (describe in notes)	170	Traditional medicine	Traditional Healer			3	0	Recall period from beginning of epidemic through beginning of study Heads of household answered for all household members on past illness, thus reports could be about themselves or another person in the house	18	44	0	Female	death			1	0	Data extrated manually from study's excel datasheet by MHM using pivot tables in excel. Worksheet showing extraction process can be found in Extraction file in Care Seeking Review channel on Teams	MHM	Complete	0	0	1	0	1	1	1	1	Diarrhea deaths subset of diarrhea data	N/a	1	1	0	Not reported	Data reported only once
50	Geographic Distribution and Mortality Risk Factors during the Cholera Outbreak in a Rural Region of Haiti, 2010-2011	doi.org/10.1371/journal.pntd.0003605	Survey	Cluster	Heads of households within rural villages in Nord, Haiti	Head of household	Diarrhea: at least three watery stools within a 24-hour period Severe diarrhea: self-reported lethargy or altered consciousness during the diarrheal illness	Cholera death	2011-04-22	2011-05-13	During a cholera outbreak	Cholera epidemic began in 2010; 600,000 cases of cholera and 7,000 deaths reported within first two years		50_cy	Plaisance; female; 18-44; death	HTI	Haiti	Nord	Pilate	Plaisance		Rural	Villages in the districts of Plaisance and Port Margot are mainly accessible by roads, while villages in the more mountainous districts of Pilate and Borgne are more difficult to reach due to their mountainous terrain	Where did you seek care?	0	Any care	Other (describe in notes)	170	Other	Other			3	0	Recall period from beginning of epidemic through beginning of study Heads of household answered for all household members on past illness, thus reports could be about themselves or another person in the house	18	44	0	Female	death			1	0	Data extrated manually from study's excel datasheet by MHM using pivot tables in excel. Worksheet showing extraction process can be found in Extraction file in Care Seeking Review channel on Teams	MHM	Complete	0	0	1	0	1	1	1	1	Diarrhea deaths subset of diarrhea data	N/a	1	1	0	Not reported	Data reported only once
50	Geographic Distribution and Mortality Risk Factors during the Cholera Outbreak in a Rural Region of Haiti, 2010-2011	doi.org/10.1371/journal.pntd.0003605	Survey	Cluster	Heads of households within rural villages in Nord, Haiti	Head of household	Diarrhea: at least three watery stools within a 24-hour period Severe diarrhea: self-reported lethargy or altered consciousness during the diarrheal illness	Cholera death	2011-04-22	2011-05-13	During a cholera outbreak	Cholera epidemic began in 2010; 600,000 cases of cholera and 7,000 deaths reported within first two years		50_cz	Plaisance; male; 45-64; death	HTI	Haiti	Nord	Pilate	Plaisance		Rural	Villages in the districts of Plaisance and Port Margot are mainly accessible by roads, while villages in the more mountainous districts of Pilate and Borgne are more difficult to reach due to their mountainous terrain	Where did you seek care?	0	Any care	Other (describe in notes)	170	M√©decins Sans Fronti√®res/Cholera treatment center/cholera treatment units	Hospital/Clinic			3	1	Recall period from beginning of epidemic through beginning of study; M√©decins Sans Fronti√®res = doctors without borders Heads of household answered for all household members on past illness, thus reports could be about themselves or another person in the house	45	64	0	Male	death			1	0	Data extrated manually from study's excel datasheet by MHM using pivot tables in excel. Worksheet showing extraction process can be found in Extraction file in Care Seeking Review channel on Teams	MHM	Complete	0	0	1	0	1	1	1	1	Diarrhea deaths subset of diarrhea data	N/a	1	1	0	Not reported	Data reported only once
50	Geographic Distribution and Mortality Risk Factors during the Cholera Outbreak in a Rural Region of Haiti, 2010-2011	doi.org/10.1371/journal.pntd.0003605	Survey	Cluster	Heads of households within rural villages in Nord, Haiti	Head of household	Diarrhea: at least three watery stools within a 24-hour period Severe diarrhea: self-reported lethargy or altered consciousness during the diarrheal illness	Cholera death	2011-04-22	2011-05-13	During a cholera outbreak	Cholera epidemic began in 2010; 600,000 cases of cholera and 7,000 deaths reported within first two years		50_cz	Plaisance; male; 45-64; death	HTI	Haiti	Nord	Pilate	Plaisance		Rural	Villages in the districts of Plaisance and Port Margot are mainly accessible by roads, while villages in the more mountainous districts of Pilate and Borgne are more difficult to reach due to their mountainous terrain	Where did you seek care?	0	Any care	Other (describe in notes)	170	Hospital	Hospital/Clinic			3	0	Recall period from beginning of epidemic through beginning of study Heads of household answered for all household members on past illness, thus reports could be about themselves or another person in the house	45	64	0	Male	death			1	0	Data extrated manually from study's excel datasheet by MHM using pivot tables in excel. Worksheet showing extraction process can be found in Extraction file in Care Seeking Review channel on Teams	MHM	Complete	0	0	1	0	1	1	1	1	Diarrhea deaths subset of diarrhea data	N/a	1	1	0	Not reported	Data reported only once
50	Geographic Distribution and Mortality Risk Factors during the Cholera Outbreak in a Rural Region of Haiti, 2010-2011	doi.org/10.1371/journal.pntd.0003605	Survey	Cluster	Heads of households within rural villages in Nord, Haiti	Head of household	Diarrhea: at least three watery stools within a 24-hour period Severe diarrhea: self-reported lethargy or altered consciousness during the diarrheal illness	Cholera death	2011-04-22	2011-05-13	During a cholera outbreak	Cholera epidemic began in 2010; 600,000 cases of cholera and 7,000 deaths reported within first two years		50_cz	Plaisance; male; 45-64; death	HTI	Haiti	Nord	Pilate	Plaisance		Rural	Villages in the districts of Plaisance and Port Margot are mainly accessible by roads, while villages in the more mountainous districts of Pilate and Borgne are more difficult to reach due to their mountainous terrain	Where did you seek care?	0	Any care	Other (describe in notes)	170	Non- M√©decins Sans Fronti√®res/Cholera treatment center/cholera treatment units	Other			3	0	Recall period from beginning of epidemic through beginning of study; M√©decins Sans Fronti√®res = doctors without borders Heads of household answered for all household members on past illness, thus reports could be about themselves or another person in the house	45	64	0	Male	death			1	0	Data extrated manually from study's excel datasheet by MHM using pivot tables in excel. Worksheet showing extraction process can be found in Extraction file in Care Seeking Review channel on Teams	MHM	Complete	0	0	1	0	1	1	1	1	Diarrhea deaths subset of diarrhea data	N/a	1	1	0	Not reported	Data reported only once
50	Geographic Distribution and Mortality Risk Factors during the Cholera Outbreak in a Rural Region of Haiti, 2010-2011	doi.org/10.1371/journal.pntd.0003605	Survey	Cluster	Heads of households within rural villages in Nord, Haiti	Head of household	Diarrhea: at least three watery stools within a 24-hour period Severe diarrhea: self-reported lethargy or altered consciousness during the diarrheal illness	Cholera death	2011-04-22	2011-05-13	During a cholera outbreak	Cholera epidemic began in 2010; 600,000 cases of cholera and 7,000 deaths reported within first two years		50_cz	Plaisance; male; 45-64; death	HTI	Haiti	Nord	Pilate	Plaisance		Rural	Villages in the districts of Plaisance and Port Margot are mainly accessible by roads, while villages in the more mountainous districts of Pilate and Borgne are more difficult to reach due to their mountainous terrain	Where did you seek care?	0	Any care	Other (describe in notes)	170	Oral rehydration points	Health post			3	1	Recall period from beginning of epidemic through beginning of study Heads of household answered for all household members on past illness, thus reports could be about themselves or another person in the house	45	64	0	Male	death			1	0	Data extrated manually from study's excel datasheet by MHM using pivot tables in excel. Worksheet showing extraction process can be found in Extraction file in Care Seeking Review channel on Teams	MHM	Complete	0	0	1	0	1	1	1	1	Diarrhea deaths subset of diarrhea data	N/a	1	1	0	Not reported	Data reported only once
50	Geographic Distribution and Mortality Risk Factors during the Cholera Outbreak in a Rural Region of Haiti, 2010-2011	doi.org/10.1371/journal.pntd.0003605	Survey	Cluster	Heads of households within rural villages in Nord, Haiti	Head of household	Diarrhea: at least three watery stools within a 24-hour period Severe diarrhea: self-reported lethargy or altered consciousness during the diarrheal illness	Cholera death	2011-04-22	2011-05-13	During a cholera outbreak	Cholera epidemic began in 2010; 600,000 cases of cholera and 7,000 deaths reported within first two years		50_cz	Plaisance; male; 45-64; death	HTI	Haiti	Nord	Pilate	Plaisance		Rural	Villages in the districts of Plaisance and Port Margot are mainly accessible by roads, while villages in the more mountainous districts of Pilate and Borgne are more difficult to reach due to their mountainous terrain	Where did you seek care?	0	Any care	Other (describe in notes)	170	Doctor	Hospital/Clinic			3	0	Recall period from beginning of epidemic through beginning of study Heads of household answered for all household members on past illness, thus reports could be about themselves or another person in the house	45	64	0	Male	death			1	0	Data extrated manually from study's excel datasheet by MHM using pivot tables in excel. Worksheet showing extraction process can be found in Extraction file in Care Seeking Review channel on Teams	MHM	Complete	0	0	1	0	1	1	1	1	Diarrhea deaths subset of diarrhea data	N/a	1	1	0	Not reported	Data reported only once
50	Geographic Distribution and Mortality Risk Factors during the Cholera Outbreak in a Rural Region of Haiti, 2010-2011	doi.org/10.1371/journal.pntd.0003605	Survey	Cluster	Heads of households within rural villages in Nord, Haiti	Head of household	Diarrhea: at least three watery stools within a 24-hour period Severe diarrhea: self-reported lethargy or altered consciousness during the diarrheal illness	Cholera death	2011-04-22	2011-05-13	During a cholera outbreak	Cholera epidemic began in 2010; 600,000 cases of cholera and 7,000 deaths reported within first two years		50_cz	Plaisance; male; 45-64; death	HTI	Haiti	Nord	Pilate	Plaisance		Rural	Villages in the districts of Plaisance and Port Margot are mainly accessible by roads, while villages in the more mountainous districts of Pilate and Borgne are more difficult to reach due to their mountainous terrain	Where did you seek care?	0	Any care	Other (describe in notes)	170	Traditional medicine	Traditional Healer			3	0	Recall period from beginning of epidemic through beginning of study Heads of household answered for all household members on past illness, thus reports could be about themselves or another person in the house	45	64	0	Male	death			1	0	Data extrated manually from study's excel datasheet by MHM using pivot tables in excel. Worksheet showing extraction process can be found in Extraction file in Care Seeking Review channel on Teams	MHM	Complete	0	0	1	0	1	1	1	1	Diarrhea deaths subset of diarrhea data	N/a	1	1	0	Not reported	Data reported only once
50	Geographic Distribution and Mortality Risk Factors during the Cholera Outbreak in a Rural Region of Haiti, 2010-2011	doi.org/10.1371/journal.pntd.0003605	Survey	Cluster	Heads of households within rural villages in Nord, Haiti	Head of household	Diarrhea: at least three watery stools within a 24-hour period Severe diarrhea: self-reported lethargy or altered consciousness during the diarrheal illness	Cholera death	2011-04-22	2011-05-13	During a cholera outbreak	Cholera epidemic began in 2010; 600,000 cases of cholera and 7,000 deaths reported within first two years		50_cz	Plaisance; male; 45-64; death	HTI	Haiti	Nord	Pilate	Plaisance		Rural	Villages in the districts of Plaisance and Port Margot are mainly accessible by roads, while villages in the more mountainous districts of Pilate and Borgne are more difficult to reach due to their mountainous terrain	Where did you seek care?	0	Any care	Other (describe in notes)	170	Other	Other			3	0	Recall period from beginning of epidemic through beginning of study Heads of household answered for all household members on past illness, thus reports could be about themselves or another person in the house	45	64	0	Male	death			1	0	Data extrated manually from study's excel datasheet by MHM using pivot tables in excel. Worksheet showing extraction process can be found in Extraction file in Care Seeking Review channel on Teams	MHM	Complete	0	0	1	0	1	1	1	1	Diarrhea deaths subset of diarrhea data	N/a	1	1	0	Not reported	Data reported only once
50	Geographic Distribution and Mortality Risk Factors during the Cholera Outbreak in a Rural Region of Haiti, 2010-2011	doi.org/10.1371/journal.pntd.0003605	Survey	Cluster	Heads of households within rural villages in Nord, Haiti	Head of household	Diarrhea: at least three watery stools within a 24-hour period Severe diarrhea: self-reported lethargy or altered consciousness during the diarrheal illness	Cholera death	2011-04-22	2011-05-13	During a cholera outbreak	Cholera epidemic began in 2010; 600,000 cases of cholera and 7,000 deaths reported within first two years		50_da	Plaisance; female; 45-64; death	HTI	Haiti	Nord	Pilate	Plaisance		Rural	Villages in the districts of Plaisance and Port Margot are mainly accessible by roads, while villages in the more mountainous districts of Pilate and Borgne are more difficult to reach due to their mountainous terrain	Where did you seek care?	0	Any care	Other (describe in notes)	170	M√©decins Sans Fronti√®res/Cholera treatment center/cholera treatment units	Hospital/Clinic			1	0	Recall period from beginning of epidemic through beginning of study; M√©decins Sans Fronti√®res = doctors without borders Heads of household answered for all household members on past illness, thus reports could be about themselves or another person in the house	45	64	0	Female	death			1	0	Data extrated manually from study's excel datasheet by MHM using pivot tables in excel. Worksheet showing extraction process can be found in Extraction file in Care Seeking Review channel on Teams	MHM	Complete	0	0	1	0	1	1	1	1	Diarrhea deaths subset of diarrhea data	N/a	1	1	0	Not reported	Data reported only once
50	Geographic Distribution and Mortality Risk Factors during the Cholera Outbreak in a Rural Region of Haiti, 2010-2011	doi.org/10.1371/journal.pntd.0003605	Survey	Cluster	Heads of households within rural villages in Nord, Haiti	Head of household	Diarrhea: at least three watery stools within a 24-hour period Severe diarrhea: self-reported lethargy or altered consciousness during the diarrheal illness	Cholera death	2011-04-22	2011-05-13	During a cholera outbreak	Cholera epidemic began in 2010; 600,000 cases of cholera and 7,000 deaths reported within first two years		50_da	Plaisance; female; 45-64; death	HTI	Haiti	Nord	Pilate	Plaisance		Rural	Villages in the districts of Plaisance and Port Margot are mainly accessible by roads, while villages in the more mountainous districts of Pilate and Borgne are more difficult to reach due to their mountainous terrain	Where did you seek care?	0	Any care	Other (describe in notes)	170	Hospital	Hospital/Clinic			1	0	Recall period from beginning of epidemic through beginning of study Heads of household answered for all household members on past illness, thus reports could be about themselves or another person in the house	45	64	0	Female	death			1	0	Data extrated manually from study's excel datasheet by MHM using pivot tables in excel. Worksheet showing extraction process can be found in Extraction file in Care Seeking Review channel on Teams	MHM	Complete	0	0	1	0	1	1	1	1	Diarrhea deaths subset of diarrhea data	N/a	1	1	0	Not reported	Data reported only once
50	Geographic Distribution and Mortality Risk Factors during the Cholera Outbreak in a Rural Region of Haiti, 2010-2011	doi.org/10.1371/journal.pntd.0003605	Survey	Cluster	Heads of households within rural villages in Nord, Haiti	Head of household	Diarrhea: at least three watery stools within a 24-hour period Severe diarrhea: self-reported lethargy or altered consciousness during the diarrheal illness	Cholera death	2011-04-22	2011-05-13	During a cholera outbreak	Cholera epidemic began in 2010; 600,000 cases of cholera and 7,000 deaths reported within first two years		50_da	Plaisance; female; 45-64; death	HTI	Haiti	Nord	Pilate	Plaisance		Rural	Villages in the districts of Plaisance and Port Margot are mainly accessible by roads, while villages in the more mountainous districts of Pilate and Borgne are more difficult to reach due to their mountainous terrain	Where did you seek care?	0	Any care	Other (describe in notes)	170	Non- M√©decins Sans Fronti√®res/Cholera treatment center/cholera treatment units	Other			1	0	Recall period from beginning of epidemic through beginning of study; M√©decins Sans Fronti√®res = doctors without borders Heads of household answered for all household members on past illness, thus reports could be about themselves or another person in the house	45	64	0	Female	death			1	0	Data extrated manually from study's excel datasheet by MHM using pivot tables in excel. Worksheet showing extraction process can be found in Extraction file in Care Seeking Review channel on Teams	MHM	Complete	0	0	1	0	1	1	1	1	Diarrhea deaths subset of diarrhea data	N/a	1	1	0	Not reported	Data reported only once
50	Geographic Distribution and Mortality Risk Factors during the Cholera Outbreak in a Rural Region of Haiti, 2010-2011	doi.org/10.1371/journal.pntd.0003605	Survey	Cluster	Heads of households within rural villages in Nord, Haiti	Head of household	Diarrhea: at least three watery stools within a 24-hour period Severe diarrhea: self-reported lethargy or altered consciousness during the diarrheal illness	Cholera death	2011-04-22	2011-05-13	During a cholera outbreak	Cholera epidemic began in 2010; 600,000 cases of cholera and 7,000 deaths reported within first two years		50_da	Plaisance; female; 45-64; death	HTI	Haiti	Nord	Pilate	Plaisance		Rural	Villages in the districts of Plaisance and Port Margot are mainly accessible by roads, while villages in the more mountainous districts of Pilate and Borgne are more difficult to reach due to their mountainous terrain	Where did you seek care?	0	Any care	Other (describe in notes)	170	Oral rehydration points	Health post			1	0	Recall period from beginning of epidemic through beginning of study Heads of household answered for all household members on past illness, thus reports could be about themselves or another person in the house	45	64	0	Female	death			1	0	Data extrated manually from study's excel datasheet by MHM using pivot tables in excel. Worksheet showing extraction process can be found in Extraction file in Care Seeking Review channel on Teams	MHM	Complete	0	0	1	0	1	1	1	1	Diarrhea deaths subset of diarrhea data	N/a	1	1	0	Not reported	Data reported only once
50	Geographic Distribution and Mortality Risk Factors during the Cholera Outbreak in a Rural Region of Haiti, 2010-2011	doi.org/10.1371/journal.pntd.0003605	Survey	Cluster	Heads of households within rural villages in Nord, Haiti	Head of household	Diarrhea: at least three watery stools within a 24-hour period Severe diarrhea: self-reported lethargy or altered consciousness during the diarrheal illness	Cholera death	2011-04-22	2011-05-13	During a cholera outbreak	Cholera epidemic began in 2010; 600,000 cases of cholera and 7,000 deaths reported within first two years		50_da	Plaisance; female; 45-64; death	HTI	Haiti	Nord	Pilate	Plaisance		Rural	Villages in the districts of Plaisance and Port Margot are mainly accessible by roads, while villages in the more mountainous districts of Pilate and Borgne are more difficult to reach due to their mountainous terrain	Where did you seek care?	0	Any care	Other (describe in notes)	170	Doctor	Hospital/Clinic			1	0	Recall period from beginning of epidemic through beginning of study Heads of household answered for all household members on past illness, thus reports could be about themselves or another person in the house	45	64	0	Female	death			1	0	Data extrated manually from study's excel datasheet by MHM using pivot tables in excel. Worksheet showing extraction process can be found in Extraction file in Care Seeking Review channel on Teams	MHM	Complete	0	0	1	0	1	1	1	1	Diarrhea deaths subset of diarrhea data	N/a	1	1	0	Not reported	Data reported only once
50	Geographic Distribution and Mortality Risk Factors during the Cholera Outbreak in a Rural Region of Haiti, 2010-2011	doi.org/10.1371/journal.pntd.0003605	Survey	Cluster	Heads of households within rural villages in Nord, Haiti	Head of household	Diarrhea: at least three watery stools within a 24-hour period Severe diarrhea: self-reported lethargy or altered consciousness during the diarrheal illness	Cholera death	2011-04-22	2011-05-13	During a cholera outbreak	Cholera epidemic began in 2010; 600,000 cases of cholera and 7,000 deaths reported within first two years		50_da	Plaisance; female; 45-64; death	HTI	Haiti	Nord	Pilate	Plaisance		Rural	Villages in the districts of Plaisance and Port Margot are mainly accessible by roads, while villages in the more mountainous districts of Pilate and Borgne are more difficult to reach due to their mountainous terrain	Where did you seek care?	0	Any care	Other (describe in notes)	170	Traditional medicine	Traditional Healer			1	0	Recall period from beginning of epidemic through beginning of study Heads of household answered for all household members on past illness, thus reports could be about themselves or another person in the house	45	64	0	Female	death			1	0	Data extrated manually from study's excel datasheet by MHM using pivot tables in excel. Worksheet showing extraction process can be found in Extraction file in Care Seeking Review channel on Teams	MHM	Complete	0	0	1	0	1	1	1	1	Diarrhea deaths subset of diarrhea data	N/a	1	1	0	Not reported	Data reported only once
50	Geographic Distribution and Mortality Risk Factors during the Cholera Outbreak in a Rural Region of Haiti, 2010-2011	doi.org/10.1371/journal.pntd.0003605	Survey	Cluster	Heads of households within rural villages in Nord, Haiti	Head of household	Diarrhea: at least three watery stools within a 24-hour period Severe diarrhea: self-reported lethargy or altered consciousness during the diarrheal illness	Cholera death	2011-04-22	2011-05-13	During a cholera outbreak	Cholera epidemic began in 2010; 600,000 cases of cholera and 7,000 deaths reported within first two years		50_da	Plaisance; female; 45-64; death	HTI	Haiti	Nord	Pilate	Plaisance		Rural	Villages in the districts of Plaisance and Port Margot are mainly accessible by roads, while villages in the more mountainous districts of Pilate and Borgne are more difficult to reach due to their mountainous terrain	Where did you seek care?	0	Any care	Other (describe in notes)	170	Other	Other			1	0	Recall period from beginning of epidemic through beginning of study Heads of household answered for all household members on past illness, thus reports could be about themselves or another person in the house	45	64	0	Female	death			1	0	Data extrated manually from study's excel datasheet by MHM using pivot tables in excel. Worksheet showing extraction process can be found in Extraction file in Care Seeking Review channel on Teams	MHM	Complete	0	0	1	0	1	1	1	1	Diarrhea deaths subset of diarrhea data	N/a	1	1	0	Not reported	Data reported only once
50	Geographic Distribution and Mortality Risk Factors during the Cholera Outbreak in a Rural Region of Haiti, 2010-2011	doi.org/10.1371/journal.pntd.0003605	Survey	Cluster	Heads of households within rural villages in Nord, Haiti	Head of household	Diarrhea: at least three watery stools within a 24-hour period Severe diarrhea: self-reported lethargy or altered consciousness during the diarrheal illness	Cholera death	2011-04-22	2011-05-13	During a cholera outbreak	Cholera epidemic began in 2010; 600,000 cases of cholera and 7,000 deaths reported within first two years		50_db	Plaisance; male; 65+; death	HTI	Haiti	Nord	Pilate	Plaisance		Rural	Villages in the districts of Plaisance and Port Margot are mainly accessible by roads, while villages in the more mountainous districts of Pilate and Borgne are more difficult to reach due to their mountainous terrain	Where did you seek care?	0	Any care	Other (describe in notes)	170	M√©decins Sans Fronti√®res/Cholera treatment center/cholera treatment units	Hospital/Clinic			4	2	Recall period from beginning of epidemic through beginning of study; M√©decins Sans Fronti√®res = doctors without borders Heads of household answered for all household members on past illness, thus reports could be about themselves or another person in the house	65	88	0	Male	death			1	0	Data extrated manually from study's excel datasheet by MHM using pivot tables in excel. Worksheet showing extraction process can be found in Extraction file in Care Seeking Review channel on Teams	MHM	Complete	0	0	1	0	1	1	1	1	Diarrhea deaths subset of diarrhea data	N/a	1	1	0	Not reported	Data reported only once
50	Geographic Distribution and Mortality Risk Factors during the Cholera Outbreak in a Rural Region of Haiti, 2010-2011	doi.org/10.1371/journal.pntd.0003605	Survey	Cluster	Heads of households within rural villages in Nord, Haiti	Head of household	Diarrhea: at least three watery stools within a 24-hour period Severe diarrhea: self-reported lethargy or altered consciousness during the diarrheal illness	Cholera death	2011-04-22	2011-05-13	During a cholera outbreak	Cholera epidemic began in 2010; 600,000 cases of cholera and 7,000 deaths reported within first two years		50_db	Plaisance; male; 65+; death	HTI	Haiti	Nord	Pilate	Plaisance		Rural	Villages in the districts of Plaisance and Port Margot are mainly accessible by roads, while villages in the more mountainous districts of Pilate and Borgne are more difficult to reach due to their mountainous terrain	Where did you seek care?	0	Any care	Other (describe in notes)	170	Hospital	Hospital/Clinic			4	0	Recall period from beginning of epidemic through beginning of study Heads of household answered for all household members on past illness, thus reports could be about themselves or another person in the house	65	88	0	Male	death			1	0	Data extrated manually from study's excel datasheet by MHM using pivot tables in excel. Worksheet showing extraction process can be found in Extraction file in Care Seeking Review channel on Teams	MHM	Complete	0	0	1	0	1	1	1	1	Diarrhea deaths subset of diarrhea data	N/a	1	1	0	Not reported	Data reported only once
50	Geographic Distribution and Mortality Risk Factors during the Cholera Outbreak in a Rural Region of Haiti, 2010-2011	doi.org/10.1371/journal.pntd.0003605	Survey	Cluster	Heads of households within rural villages in Nord, Haiti	Head of household	Diarrhea: at least three watery stools within a 24-hour period Severe diarrhea: self-reported lethargy or altered consciousness during the diarrheal illness	Cholera death	2011-04-22	2011-05-13	During a cholera outbreak	Cholera epidemic began in 2010; 600,000 cases of cholera and 7,000 deaths reported within first two years		50_db	Plaisance; male; 65+; death	HTI	Haiti	Nord	Pilate	Plaisance		Rural	Villages in the districts of Plaisance and Port Margot are mainly accessible by roads, while villages in the more mountainous districts of Pilate and Borgne are more difficult to reach due to their mountainous terrain	Where did you seek care?	0	Any care	Other (describe in notes)	170	Non- M√©decins Sans Fronti√®res/Cholera treatment center/cholera treatment units	Other			4	0	Recall period from beginning of epidemic through beginning of study; M√©decins Sans Fronti√®res = doctors without borders Heads of household answered for all household members on past illness, thus reports could be about themselves or another person in the house	65	88	0	Male	death			1	0	Data extrated manually from study's excel datasheet by MHM using pivot tables in excel. Worksheet showing extraction process can be found in Extraction file in Care Seeking Review channel on Teams	MHM	Complete	0	0	1	0	1	1	1	1	Diarrhea deaths subset of diarrhea data	N/a	1	1	0	Not reported	Data reported only once
50	Geographic Distribution and Mortality Risk Factors during the Cholera Outbreak in a Rural Region of Haiti, 2010-2011	doi.org/10.1371/journal.pntd.0003605	Survey	Cluster	Heads of households within rural villages in Nord, Haiti	Head of household	Diarrhea: at least three watery stools within a 24-hour period Severe diarrhea: self-reported lethargy or altered consciousness during the diarrheal illness	Cholera death	2011-04-22	2011-05-13	During a cholera outbreak	Cholera epidemic began in 2010; 600,000 cases of cholera and 7,000 deaths reported within first two years		50_db	Plaisance; male; 65+; death	HTI	Haiti	Nord	Pilate	Plaisance		Rural	Villages in the districts of Plaisance and Port Margot are mainly accessible by roads, while villages in the more mountainous districts of Pilate and Borgne are more difficult to reach due to their mountainous terrain	Where did you seek care?	0	Any care	Other (describe in notes)	170	Oral rehydration points	Health post			4	1	Recall period from beginning of epidemic through beginning of study Heads of household answered for all household members on past illness, thus reports could be about themselves or another person in the house	65	88	0	Male	death			1	0	Data extrated manually from study's excel datasheet by MHM using pivot tables in excel. Worksheet showing extraction process can be found in Extraction file in Care Seeking Review channel on Teams	MHM	Complete	0	0	1	0	1	1	1	1	Diarrhea deaths subset of diarrhea data	N/a	1	1	0	Not reported	Data reported only once
50	Geographic Distribution and Mortality Risk Factors during the Cholera Outbreak in a Rural Region of Haiti, 2010-2011	doi.org/10.1371/journal.pntd.0003605	Survey	Cluster	Heads of households within rural villages in Nord, Haiti	Head of household	Diarrhea: at least three watery stools within a 24-hour period Severe diarrhea: self-reported lethargy or altered consciousness during the diarrheal illness	Cholera death	2011-04-22	2011-05-13	During a cholera outbreak	Cholera epidemic began in 2010; 600,000 cases of cholera and 7,000 deaths reported within first two years		50_db	Plaisance; male; 65+; death	HTI	Haiti	Nord	Pilate	Plaisance		Rural	Villages in the districts of Plaisance and Port Margot are mainly accessible by roads, while villages in the more mountainous districts of Pilate and Borgne are more difficult to reach due to their mountainous terrain	Where did you seek care?	0	Any care	Other (describe in notes)	170	Doctor	Hospital/Clinic			4	0	Recall period from beginning of epidemic through beginning of study Heads of household answered for all household members on past illness, thus reports could be about themselves or another person in the house	65	88	0	Male	death			1	0	Data extrated manually from study's excel datasheet by MHM using pivot tables in excel. Worksheet showing extraction process can be found in Extraction file in Care Seeking Review channel on Teams	MHM	Complete	0	0	1	0	1	1	1	1	Diarrhea deaths subset of diarrhea data	N/a	1	1	0	Not reported	Data reported only once
50	Geographic Distribution and Mortality Risk Factors during the Cholera Outbreak in a Rural Region of Haiti, 2010-2011	doi.org/10.1371/journal.pntd.0003605	Survey	Cluster	Heads of households within rural villages in Nord, Haiti	Head of household	Diarrhea: at least three watery stools within a 24-hour period Severe diarrhea: self-reported lethargy or altered consciousness during the diarrheal illness	Cholera death	2011-04-22	2011-05-13	During a cholera outbreak	Cholera epidemic began in 2010; 600,000 cases of cholera and 7,000 deaths reported within first two years		50_db	Plaisance; male; 65+; death	HTI	Haiti	Nord	Pilate	Plaisance		Rural	Villages in the districts of Plaisance and Port Margot are mainly accessible by roads, while villages in the more mountainous districts of Pilate and Borgne are more difficult to reach due to their mountainous terrain	Where did you seek care?	0	Any care	Other (describe in notes)	170	Traditional medicine	Traditional Healer			4	0	Recall period from beginning of epidemic through beginning of study Heads of household answered for all household members on past illness, thus reports could be about themselves or another person in the house	65	88	0	Male	death			1	0	Data extrated manually from study's excel datasheet by MHM using pivot tables in excel. Worksheet showing extraction process can be found in Extraction file in Care Seeking Review channel on Teams	MHM	Complete	0	0	1	0	1	1	1	1	Diarrhea deaths subset of diarrhea data	N/a	1	1	0	Not reported	Data reported only once
50	Geographic Distribution and Mortality Risk Factors during the Cholera Outbreak in a Rural Region of Haiti, 2010-2011	doi.org/10.1371/journal.pntd.0003605	Survey	Cluster	Heads of households within rural villages in Nord, Haiti	Head of household	Diarrhea: at least three watery stools within a 24-hour period Severe diarrhea: self-reported lethargy or altered consciousness during the diarrheal illness	Cholera death	2011-04-22	2011-05-13	During a cholera outbreak	Cholera epidemic began in 2010; 600,000 cases of cholera and 7,000 deaths reported within first two years		50_db	Plaisance; male; 65+; death	HTI	Haiti	Nord	Pilate	Plaisance		Rural	Villages in the districts of Plaisance and Port Margot are mainly accessible by roads, while villages in the more mountainous districts of Pilate and Borgne are more difficult to reach due to their mountainous terrain	Where did you seek care?	0	Any care	Other (describe in notes)	170	Other	Other			4	0	Recall period from beginning of epidemic through beginning of study Heads of household answered for all household members on past illness, thus reports could be about themselves or another person in the house	65	88	0	Male	death			1	0	Data extrated manually from study's excel datasheet by MHM using pivot tables in excel. Worksheet showing extraction process can be found in Extraction file in Care Seeking Review channel on Teams	MHM	Complete	0	0	1	0	1	1	1	1	Diarrhea deaths subset of diarrhea data	N/a	1	1	0	Not reported	Data reported only once
50	Geographic Distribution and Mortality Risk Factors during the Cholera Outbreak in a Rural Region of Haiti, 2010-2011	doi.org/10.1371/journal.pntd.0003605	Survey	Cluster	Heads of households within rural villages in Nord, Haiti	Head of household	Diarrhea: at least three watery stools within a 24-hour period Severe diarrhea: self-reported lethargy or altered consciousness during the diarrheal illness	Cholera death	2011-04-22	2011-05-13	During a cholera outbreak	Cholera epidemic began in 2010; 600,000 cases of cholera and 7,000 deaths reported within first two years		50_dc	Plaisance; female; 65+; death	HTI	Haiti	Nord	Pilate	Plaisance		Rural	Villages in the districts of Plaisance and Port Margot are mainly accessible by roads, while villages in the more mountainous districts of Pilate and Borgne are more difficult to reach due to their mountainous terrain	Where did you seek care?	0	Any care	Other (describe in notes)	170	M√©decins Sans Fronti√®res/Cholera treatment center/cholera treatment units	Hospital/Clinic			4	2	Recall period from beginning of epidemic through beginning of study; M√©decins Sans Fronti√®res = doctors without borders Heads of household answered for all household members on past illness, thus reports could be about themselves or another person in the house	65	89	0	Female	death			1	0	Data extrated manually from study's excel datasheet by MHM using pivot tables in excel. Worksheet showing extraction process can be found in Extraction file in Care Seeking Review channel on Teams	MHM	Complete	0	0	1	0	1	1	1	1	Diarrhea deaths subset of diarrhea data	N/a	1	1	0	Not reported	Data reported only once
50	Geographic Distribution and Mortality Risk Factors during the Cholera Outbreak in a Rural Region of Haiti, 2010-2011	doi.org/10.1371/journal.pntd.0003605	Survey	Cluster	Heads of households within rural villages in Nord, Haiti	Head of household	Diarrhea: at least three watery stools within a 24-hour period Severe diarrhea: self-reported lethargy or altered consciousness during the diarrheal illness	Cholera death	2011-04-22	2011-05-13	During a cholera outbreak	Cholera epidemic began in 2010; 600,000 cases of cholera and 7,000 deaths reported within first two years		50_dc	Plaisance; female; 65+; death	HTI	Haiti	Nord	Pilate	Plaisance		Rural	Villages in the districts of Plaisance and Port Margot are mainly accessible by roads, while villages in the more mountainous districts of Pilate and Borgne are more difficult to reach due to their mountainous terrain	Where did you seek care?	0	Any care	Other (describe in notes)	170	Hospital	Hospital/Clinic			4	1	Recall period from beginning of epidemic through beginning of study Heads of household answered for all household members on past illness, thus reports could be about themselves or another person in the house	65	89	0	Female	death			1	0	Data extrated manually from study's excel datasheet by MHM using pivot tables in excel. Worksheet showing extraction process can be found in Extraction file in Care Seeking Review channel on Teams	MHM	Complete	0	0	1	0	1	1	1	1	Diarrhea deaths subset of diarrhea data	N/a	1	1	0	Not reported	Data reported only once
50	Geographic Distribution and Mortality Risk Factors during the Cholera Outbreak in a Rural Region of Haiti, 2010-2011	doi.org/10.1371/journal.pntd.0003605	Survey	Cluster	Heads of households within rural villages in Nord, Haiti	Head of household	Diarrhea: at least three watery stools within a 24-hour period Severe diarrhea: self-reported lethargy or altered consciousness during the diarrheal illness	Cholera death	2011-04-22	2011-05-13	During a cholera outbreak	Cholera epidemic began in 2010; 600,000 cases of cholera and 7,000 deaths reported within first two years		50_dc	Plaisance; female; 65+; death	HTI	Haiti	Nord	Pilate	Plaisance		Rural	Villages in the districts of Plaisance and Port Margot are mainly accessible by roads, while villages in the more mountainous districts of Pilate and Borgne are more difficult to reach due to their mountainous terrain	Where did you seek care?	0	Any care	Other (describe in notes)	170	Non- M√©decins Sans Fronti√®res/Cholera treatment center/cholera treatment units	Other			4	0	Recall period from beginning of epidemic through beginning of study; M√©decins Sans Fronti√®res = doctors without borders Heads of household answered for all household members on past illness, thus reports could be about themselves or another person in the house	65	89	0	Female	death			1	0	Data extrated manually from study's excel datasheet by MHM using pivot tables in excel. Worksheet showing extraction process can be found in Extraction file in Care Seeking Review channel on Teams	MHM	Complete	0	0	1	0	1	1	1	1	Diarrhea deaths subset of diarrhea data	N/a	1	1	0	Not reported	Data reported only once
50	Geographic Distribution and Mortality Risk Factors during the Cholera Outbreak in a Rural Region of Haiti, 2010-2011	doi.org/10.1371/journal.pntd.0003605	Survey	Cluster	Heads of households within rural villages in Nord, Haiti	Head of household	Diarrhea: at least three watery stools within a 24-hour period Severe diarrhea: self-reported lethargy or altered consciousness during the diarrheal illness	Cholera death	2011-04-22	2011-05-13	During a cholera outbreak	Cholera epidemic began in 2010; 600,000 cases of cholera and 7,000 deaths reported within first two years		50_dc	Plaisance; female; 65+; death	HTI	Haiti	Nord	Pilate	Plaisance		Rural	Villages in the districts of Plaisance and Port Margot are mainly accessible by roads, while villages in the more mountainous districts of Pilate and Borgne are more difficult to reach due to their mountainous terrain	Where did you seek care?	0	Any care	Other (describe in notes)	170	Oral rehydration points	Health post			4	1	Recall period from beginning of epidemic through beginning of study Heads of household answered for all household members on past illness, thus reports could be about themselves or another person in the house	65	89	0	Female	death			1	0	Data extrated manually from study's excel datasheet by MHM using pivot tables in excel. Worksheet showing extraction process can be found in Extraction file in Care Seeking Review channel on Teams	MHM	Complete	0	0	1	0	1	1	1	1	Diarrhea deaths subset of diarrhea data	N/a	1	1	0	Not reported	Data reported only once
50	Geographic Distribution and Mortality Risk Factors during the Cholera Outbreak in a Rural Region of Haiti, 2010-2011	doi.org/10.1371/journal.pntd.0003605	Survey	Cluster	Heads of households within rural villages in Nord, Haiti	Head of household	Diarrhea: at least three watery stools within a 24-hour period Severe diarrhea: self-reported lethargy or altered consciousness during the diarrheal illness	Cholera death	2011-04-22	2011-05-13	During a cholera outbreak	Cholera epidemic began in 2010; 600,000 cases of cholera and 7,000 deaths reported within first two years		50_dc	Plaisance; female; 65+; death	HTI	Haiti	Nord	Pilate	Plaisance		Rural	Villages in the districts of Plaisance and Port Margot are mainly accessible by roads, while villages in the more mountainous districts of Pilate and Borgne are more difficult to reach due to their mountainous terrain	Where did you seek care?	0	Any care	Other (describe in notes)	170	Doctor	Hospital/Clinic			4	0	Recall period from beginning of epidemic through beginning of study Heads of household answered for all household members on past illness, thus reports could be about themselves or another person in the house	65	89	0	Female	death			1	0	Data extrated manually from study's excel datasheet by MHM using pivot tables in excel. Worksheet showing extraction process can be found in Extraction file in Care Seeking Review channel on Teams	MHM	Complete	0	0	1	0	1	1	1	1	Diarrhea deaths subset of diarrhea data	N/a	1	1	0	Not reported	Data reported only once
50	Geographic Distribution and Mortality Risk Factors during the Cholera Outbreak in a Rural Region of Haiti, 2010-2011	doi.org/10.1371/journal.pntd.0003605	Survey	Cluster	Heads of households within rural villages in Nord, Haiti	Head of household	Diarrhea: at least three watery stools within a 24-hour period Severe diarrhea: self-reported lethargy or altered consciousness during the diarrheal illness	Cholera death	2011-04-22	2011-05-13	During a cholera outbreak	Cholera epidemic began in 2010; 600,000 cases of cholera and 7,000 deaths reported within first two years		50_dc	Plaisance; female; 65+; death	HTI	Haiti	Nord	Pilate	Plaisance		Rural	Villages in the districts of Plaisance and Port Margot are mainly accessible by roads, while villages in the more mountainous districts of Pilate and Borgne are more difficult to reach due to their mountainous terrain	Where did you seek care?	0	Any care	Other (describe in notes)	170	Traditional medicine	Traditional Healer			4	0	Recall period from beginning of epidemic through beginning of study Heads of household answered for all household members on past illness, thus reports could be about themselves or another person in the house	65	89	0	Female	death			1	0	Data extrated manually from study's excel datasheet by MHM using pivot tables in excel. Worksheet showing extraction process can be found in Extraction file in Care Seeking Review channel on Teams	MHM	Complete	0	0	1	0	1	1	1	1	Diarrhea deaths subset of diarrhea data	N/a	1	1	0	Not reported	Data reported only once
50	Geographic Distribution and Mortality Risk Factors during the Cholera Outbreak in a Rural Region of Haiti, 2010-2011	doi.org/10.1371/journal.pntd.0003605	Survey	Cluster	Heads of households within rural villages in Nord, Haiti	Head of household	Diarrhea: at least three watery stools within a 24-hour period Severe diarrhea: self-reported lethargy or altered consciousness during the diarrheal illness	Cholera death	2011-04-22	2011-05-13	During a cholera outbreak	Cholera epidemic began in 2010; 600,000 cases of cholera and 7,000 deaths reported within first two years		50_dc	Plaisance; female; 65+; death	HTI	Haiti	Nord	Pilate	Plaisance		Rural	Villages in the districts of Plaisance and Port Margot are mainly accessible by roads, while villages in the more mountainous districts of Pilate and Borgne are more difficult to reach due to their mountainous terrain	Where did you seek care?	0	Any care	Other (describe in notes)	170	Other	Other			4	0	Recall period from beginning of epidemic through beginning of study Heads of household answered for all household members on past illness, thus reports could be about themselves or another person in the house	65	89	0	Female	death			1	0	Data extrated manually from study's excel datasheet by MHM using pivot tables in excel. Worksheet showing extraction process can be found in Extraction file in Care Seeking Review channel on Teams	MHM	Complete	0	0	1	0	1	1	1	1	Diarrhea deaths subset of diarrhea data	N/a	1	1	0	Not reported	Data reported only once
50	Geographic Distribution and Mortality Risk Factors during the Cholera Outbreak in a Rural Region of Haiti, 2010-2011	doi.org/10.1371/journal.pntd.0003605	Survey	Cluster	Heads of households within rural villages in Nord, Haiti	Head of household	Diarrhea: at least three watery stools within a 24-hour period Severe diarrhea: self-reported lethargy or altered consciousness during the diarrheal illness	Cholera death	2011-04-22	2011-05-13	During a cholera outbreak	Cholera epidemic began in 2010; 600,000 cases of cholera and 7,000 deaths reported within first two years		50_dd	Port-Margot; female; 0-4; death	HTI	Haiti	Nord	Borgne	Port-Margot		Rural	Villages in the districts of Plaisance and Port Margot are mainly accessible by roads, while villages in the more mountainous districts of Pilate and Borgne are more difficult to reach due to their mountainous terrain	Where did you seek care?	0	Any care	Child	170	M√©decins Sans Fronti√®res/Cholera treatment center/cholera treatment units	Hospital/Clinic			2	0	Recall period from beginning of epidemic through beginning of study; M√©decins Sans Fronti√®res = doctors without borders	0	4	1	Female	death			1	0	Data extrated manually from study's excel datasheet by MHM using pivot tables in excel. Worksheet showing extraction process can be found in Extraction file in Care Seeking Review channel on Teams	MHM	Complete	0	0	1	0	1	1	1	1	Diarrhea deaths subset of diarrhea data	N/a	1	1	0	Not reported	Data reported only once
50	Geographic Distribution and Mortality Risk Factors during the Cholera Outbreak in a Rural Region of Haiti, 2010-2011	doi.org/10.1371/journal.pntd.0003605	Survey	Cluster	Heads of households within rural villages in Nord, Haiti	Head of household	Diarrhea: at least three watery stools within a 24-hour period Severe diarrhea: self-reported lethargy or altered consciousness during the diarrheal illness	Cholera death	2011-04-22	2011-05-13	During a cholera outbreak	Cholera epidemic began in 2010; 600,000 cases of cholera and 7,000 deaths reported within first two years		50_dd	Port-Margot; female; 0-4; death	HTI	Haiti	Nord	Borgne	Port-Margot		Rural	Villages in the districts of Plaisance and Port Margot are mainly accessible by roads, while villages in the more mountainous districts of Pilate and Borgne are more difficult to reach due to their mountainous terrain	Where did you seek care?	0	Any care	Child	170	Hospital	Hospital/Clinic			2	0	Recall period from beginning of epidemic through beginning of study	0	4	1	Female	death			1	0	Data extrated manually from study's excel datasheet by MHM using pivot tables in excel. Worksheet showing extraction process can be found in Extraction file in Care Seeking Review channel on Teams	MHM	Complete	0	0	1	0	1	1	1	1	Diarrhea deaths subset of diarrhea data	N/a	1	1	0	Not reported	Data reported only once
50	Geographic Distribution and Mortality Risk Factors during the Cholera Outbreak in a Rural Region of Haiti, 2010-2011	doi.org/10.1371/journal.pntd.0003605	Survey	Cluster	Heads of households within rural villages in Nord, Haiti	Head of household	Diarrhea: at least three watery stools within a 24-hour period Severe diarrhea: self-reported lethargy or altered consciousness during the diarrheal illness	Cholera death	2011-04-22	2011-05-13	During a cholera outbreak	Cholera epidemic began in 2010; 600,000 cases of cholera and 7,000 deaths reported within first two years		50_dd	Port-Margot; female; 0-4; death	HTI	Haiti	Nord	Borgne	Port-Margot		Rural	Villages in the districts of Plaisance and Port Margot are mainly accessible by roads, while villages in the more mountainous districts of Pilate and Borgne are more difficult to reach due to their mountainous terrain	Where did you seek care?	0	Any care	Child	170	Non- M√©decins Sans Fronti√®res/Cholera treatment center/cholera treatment units	Other			2	0	Recall period from beginning of epidemic through beginning of study; M√©decins Sans Fronti√®res = doctors without borders	0	4	1	Female	death			1	0	Data extrated manually from study's excel datasheet by MHM using pivot tables in excel. Worksheet showing extraction process can be found in Extraction file in Care Seeking Review channel on Teams	MHM	Complete	0	0	1	0	1	1	1	1	Diarrhea deaths subset of diarrhea data	N/a	1	1	0	Not reported	Data reported only once
50	Geographic Distribution and Mortality Risk Factors during the Cholera Outbreak in a Rural Region of Haiti, 2010-2011	doi.org/10.1371/journal.pntd.0003605	Survey	Cluster	Heads of households within rural villages in Nord, Haiti	Head of household	Diarrhea: at least three watery stools within a 24-hour period Severe diarrhea: self-reported lethargy or altered consciousness during the diarrheal illness	Cholera death	2011-04-22	2011-05-13	During a cholera outbreak	Cholera epidemic began in 2010; 600,000 cases of cholera and 7,000 deaths reported within first two years		50_dd	Port-Margot; female; 0-4; death	HTI	Haiti	Nord	Borgne	Port-Margot		Rural	Villages in the districts of Plaisance and Port Margot are mainly accessible by roads, while villages in the more mountainous districts of Pilate and Borgne are more difficult to reach due to their mountainous terrain	Where did you seek care?	0	Any care	Child	170	Oral rehydration points	Health post			2	0	Recall period from beginning of epidemic through beginning of study	0	4	1	Female	death			1	0	Data extrated manually from study's excel datasheet by MHM using pivot tables in excel. Worksheet showing extraction process can be found in Extraction file in Care Seeking Review channel on Teams	MHM	Complete	0	0	1	0	1	1	1	1	Diarrhea deaths subset of diarrhea data	N/a	1	1	0	Not reported	Data reported only once
50	Geographic Distribution and Mortality Risk Factors during the Cholera Outbreak in a Rural Region of Haiti, 2010-2011	doi.org/10.1371/journal.pntd.0003605	Survey	Cluster	Heads of households within rural villages in Nord, Haiti	Head of household	Diarrhea: at least three watery stools within a 24-hour period Severe diarrhea: self-reported lethargy or altered consciousness during the diarrheal illness	Cholera death	2011-04-22	2011-05-13	During a cholera outbreak	Cholera epidemic began in 2010; 600,000 cases of cholera and 7,000 deaths reported within first two years		50_dd	Port-Margot; female; 0-4; death	HTI	Haiti	Nord	Borgne	Port-Margot		Rural	Villages in the districts of Plaisance and Port Margot are mainly accessible by roads, while villages in the more mountainous districts of Pilate and Borgne are more difficult to reach due to their mountainous terrain	Where did you seek care?	0	Any care	Child	170	Doctor	Hospital/Clinic			2	0	Recall period from beginning of epidemic through beginning of study	0	4	1	Female	death			1	0	Data extrated manually from study's excel datasheet by MHM using pivot tables in excel. Worksheet showing extraction process can be found in Extraction file in Care Seeking Review channel on Teams	MHM	Complete	0	0	1	0	1	1	1	1	Diarrhea deaths subset of diarrhea data	N/a	1	1	0	Not reported	Data reported only once
50	Geographic Distribution and Mortality Risk Factors during the Cholera Outbreak in a Rural Region of Haiti, 2010-2011	doi.org/10.1371/journal.pntd.0003605	Survey	Cluster	Heads of households within rural villages in Nord, Haiti	Head of household	Diarrhea: at least three watery stools within a 24-hour period Severe diarrhea: self-reported lethargy or altered consciousness during the diarrheal illness	Cholera death	2011-04-22	2011-05-13	During a cholera outbreak	Cholera epidemic began in 2010; 600,000 cases of cholera and 7,000 deaths reported within first two years		50_dd	Port-Margot; female; 0-4; death	HTI	Haiti	Nord	Borgne	Port-Margot		Rural	Villages in the districts of Plaisance and Port Margot are mainly accessible by roads, while villages in the more mountainous districts of Pilate and Borgne are more difficult to reach due to their mountainous terrain	Where did you seek care?	0	Any care	Child	170	Traditional medicine	Traditional Healer			2	0	Recall period from beginning of epidemic through beginning of study	0	4	1	Female	death			1	0	Data extrated manually from study's excel datasheet by MHM using pivot tables in excel. Worksheet showing extraction process can be found in Extraction file in Care Seeking Review channel on Teams	MHM	Complete	0	0	1	0	1	1	1	1	Diarrhea deaths subset of diarrhea data	N/a	1	1	0	Not reported	Data reported only once
50	Geographic Distribution and Mortality Risk Factors during the Cholera Outbreak in a Rural Region of Haiti, 2010-2011	doi.org/10.1371/journal.pntd.0003605	Survey	Cluster	Heads of households within rural villages in Nord, Haiti	Head of household	Diarrhea: at least three watery stools within a 24-hour period Severe diarrhea: self-reported lethargy or altered consciousness during the diarrheal illness	Cholera death	2011-04-22	2011-05-13	During a cholera outbreak	Cholera epidemic began in 2010; 600,000 cases of cholera and 7,000 deaths reported within first two years		50_dd	Port-Margot; female; 0-4; death	HTI	Haiti	Nord	Borgne	Port-Margot		Rural	Villages in the districts of Plaisance and Port Margot are mainly accessible by roads, while villages in the more mountainous districts of Pilate and Borgne are more difficult to reach due to their mountainous terrain	Where did you seek care?	0	Any care	Child	170	Other	Other			2	0	Recall period from beginning of epidemic through beginning of study	0	4	1	Female	death			1	0	Data extrated manually from study's excel datasheet by MHM using pivot tables in excel. Worksheet showing extraction process can be found in Extraction file in Care Seeking Review channel on Teams	MHM	Complete	0	0	1	0	1	1	1	1	Diarrhea deaths subset of diarrhea data	N/a	1	1	0	Not reported	Data reported only once
50	Geographic Distribution and Mortality Risk Factors during the Cholera Outbreak in a Rural Region of Haiti, 2010-2011	doi.org/10.1371/journal.pntd.0003605	Survey	Cluster	Heads of households within rural villages in Nord, Haiti	Head of household	Diarrhea: at least three watery stools within a 24-hour period Severe diarrhea: self-reported lethargy or altered consciousness during the diarrheal illness	Cholera death	2011-04-22	2011-05-13	During a cholera outbreak	Cholera epidemic began in 2010; 600,000 cases of cholera and 7,000 deaths reported within first two years		50_de	Port-Margot; female; 5-17; death	HTI	Haiti	Nord	Borgne	Port-Margot		Rural	Villages in the districts of Plaisance and Port Margot are mainly accessible by roads, while villages in the more mountainous districts of Pilate and Borgne are more difficult to reach due to their mountainous terrain	Where did you seek care?	0	Any care	Other (describe in notes)	170	M√©decins Sans Fronti√®res/Cholera treatment center/cholera treatment units	Hospital/Clinic			1		Recall period from beginning of epidemic through beginning of study; M√©decins Sans Fronti√®res = doctors without borders Heads of household answered for all household members on past illness, thus reports could be about themselves or another person in the house	5	17	0	Female	death			1	0	Data extrated manually from study's excel datasheet by MHM using pivot tables in excel. Worksheet showing extraction process can be found in Extraction file in Care Seeking Review channel on Teams	MHM	Complete	0	0	1	0	1	1	1	1	Diarrhea deaths subset of diarrhea data	N/a	1	1	0	Not reported	Data reported only once
50	Geographic Distribution and Mortality Risk Factors during the Cholera Outbreak in a Rural Region of Haiti, 2010-2011	doi.org/10.1371/journal.pntd.0003605	Survey	Cluster	Heads of households within rural villages in Nord, Haiti	Head of household	Diarrhea: at least three watery stools within a 24-hour period Severe diarrhea: self-reported lethargy or altered consciousness during the diarrheal illness	Cholera death	2011-04-22	2011-05-13	During a cholera outbreak	Cholera epidemic began in 2010; 600,000 cases of cholera and 7,000 deaths reported within first two years		50_de	Port-Margot; female; 5-17; death	HTI	Haiti	Nord	Borgne	Port-Margot		Rural	Villages in the districts of Plaisance and Port Margot are mainly accessible by roads, while villages in the more mountainous districts of Pilate and Borgne are more difficult to reach due to their mountainous terrain	Where did you seek care?	0	Any care	Other (describe in notes)	170	Hospital	Hospital/Clinic			1		Recall period from beginning of epidemic through beginning of study Heads of household answered for all household members on past illness, thus reports could be about themselves or another person in the house	5	17	0	Female	death			1	0	Data extrated manually from study's excel datasheet by MHM using pivot tables in excel. Worksheet showing extraction process can be found in Extraction file in Care Seeking Review channel on Teams	MHM	Complete	0	0	1	0	1	1	1	1	Diarrhea deaths subset of diarrhea data	N/a	1	1	0	Not reported	Data reported only once
50	Geographic Distribution and Mortality Risk Factors during the Cholera Outbreak in a Rural Region of Haiti, 2010-2011	doi.org/10.1371/journal.pntd.0003605	Survey	Cluster	Heads of households within rural villages in Nord, Haiti	Head of household	Diarrhea: at least three watery stools within a 24-hour period Severe diarrhea: self-reported lethargy or altered consciousness during the diarrheal illness	Cholera death	2011-04-22	2011-05-13	During a cholera outbreak	Cholera epidemic began in 2010; 600,000 cases of cholera and 7,000 deaths reported within first two years		50_de	Port-Margot; female; 5-17; death	HTI	Haiti	Nord	Borgne	Port-Margot		Rural	Villages in the districts of Plaisance and Port Margot are mainly accessible by roads, while villages in the more mountainous districts of Pilate and Borgne are more difficult to reach due to their mountainous terrain	Where did you seek care?	0	Any care	Other (describe in notes)	170	Non- M√©decins Sans Fronti√®res/Cholera treatment center/cholera treatment units	Other			1		Recall period from beginning of epidemic through beginning of study; M√©decins Sans Fronti√®res = doctors without borders Heads of household answered for all household members on past illness, thus reports could be about themselves or another person in the house	5	17	0	Female	death			1	0	Data extrated manually from study's excel datasheet by MHM using pivot tables in excel. Worksheet showing extraction process can be found in Extraction file in Care Seeking Review channel on Teams	MHM	Complete	0	0	1	0	1	1	1	1	Diarrhea deaths subset of diarrhea data	N/a	1	1	0	Not reported	Data reported only once
50	Geographic Distribution and Mortality Risk Factors during the Cholera Outbreak in a Rural Region of Haiti, 2010-2011	doi.org/10.1371/journal.pntd.0003605	Survey	Cluster	Heads of households within rural villages in Nord, Haiti	Head of household	Diarrhea: at least three watery stools within a 24-hour period Severe diarrhea: self-reported lethargy or altered consciousness during the diarrheal illness	Cholera death	2011-04-22	2011-05-13	During a cholera outbreak	Cholera epidemic began in 2010; 600,000 cases of cholera and 7,000 deaths reported within first two years		50_de	Port-Margot; female; 5-17; death	HTI	Haiti	Nord	Borgne	Port-Margot		Rural	Villages in the districts of Plaisance and Port Margot are mainly accessible by roads, while villages in the more mountainous districts of Pilate and Borgne are more difficult to reach due to their mountainous terrain	Where did you seek care?	0	Any care	Other (describe in notes)	170	Oral rehydration points	Health post			1		Recall period from beginning of epidemic through beginning of study Heads of household answered for all household members on past illness, thus reports could be about themselves or another person in the house	5	17	0	Female	death			1	0	Data extrated manually from study's excel datasheet by MHM using pivot tables in excel. Worksheet showing extraction process can be found in Extraction file in Care Seeking Review channel on Teams	MHM	Complete	0	0	1	0	1	1	1	1	Diarrhea deaths subset of diarrhea data	N/a	1	1	0	Not reported	Data reported only once
50	Geographic Distribution and Mortality Risk Factors during the Cholera Outbreak in a Rural Region of Haiti, 2010-2011	doi.org/10.1371/journal.pntd.0003605	Survey	Cluster	Heads of households within rural villages in Nord, Haiti	Head of household	Diarrhea: at least three watery stools within a 24-hour period Severe diarrhea: self-reported lethargy or altered consciousness during the diarrheal illness	Cholera death	2011-04-22	2011-05-13	During a cholera outbreak	Cholera epidemic began in 2010; 600,000 cases of cholera and 7,000 deaths reported within first two years		50_de	Port-Margot; female; 5-17; death	HTI	Haiti	Nord	Borgne	Port-Margot		Rural	Villages in the districts of Plaisance and Port Margot are mainly accessible by roads, while villages in the more mountainous districts of Pilate and Borgne are more difficult to reach due to their mountainous terrain	Where did you seek care?	0	Any care	Other (describe in notes)	170	Doctor	Hospital/Clinic			1		Recall period from beginning of epidemic through beginning of study Heads of household answered for all household members on past illness, thus reports could be about themselves or another person in the house	5	17	0	Female	death			1	0	Data extrated manually from study's excel datasheet by MHM using pivot tables in excel. Worksheet showing extraction process can be found in Extraction file in Care Seeking Review channel on Teams	MHM	Complete	0	0	1	0	1	1	1	1	Diarrhea deaths subset of diarrhea data	N/a	1	1	0	Not reported	Data reported only once
50	Geographic Distribution and Mortality Risk Factors during the Cholera Outbreak in a Rural Region of Haiti, 2010-2011	doi.org/10.1371/journal.pntd.0003605	Survey	Cluster	Heads of households within rural villages in Nord, Haiti	Head of household	Diarrhea: at least three watery stools within a 24-hour period Severe diarrhea: self-reported lethargy or altered consciousness during the diarrheal illness	Cholera death	2011-04-22	2011-05-13	During a cholera outbreak	Cholera epidemic began in 2010; 600,000 cases of cholera and 7,000 deaths reported within first two years		50_de	Port-Margot; female; 5-17; death	HTI	Haiti	Nord	Borgne	Port-Margot		Rural	Villages in the districts of Plaisance and Port Margot are mainly accessible by roads, while villages in the more mountainous districts of Pilate and Borgne are more difficult to reach due to their mountainous terrain	Where did you seek care?	0	Any care	Other (describe in notes)	170	Traditional medicine	Traditional Healer			1		Recall period from beginning of epidemic through beginning of study Heads of household answered for all household members on past illness, thus reports could be about themselves or another person in the house	5	17	0	Female	death			1	0	Data extrated manually from study's excel datasheet by MHM using pivot tables in excel. Worksheet showing extraction process can be found in Extraction file in Care Seeking Review channel on Teams	MHM	Complete	0	0	1	0	1	1	1	1	Diarrhea deaths subset of diarrhea data	N/a	1	1	0	Not reported	Data reported only once
50	Geographic Distribution and Mortality Risk Factors during the Cholera Outbreak in a Rural Region of Haiti, 2010-2011	doi.org/10.1371/journal.pntd.0003605	Survey	Cluster	Heads of households within rural villages in Nord, Haiti	Head of household	Diarrhea: at least three watery stools within a 24-hour period Severe diarrhea: self-reported lethargy or altered consciousness during the diarrheal illness	Cholera death	2011-04-22	2011-05-13	During a cholera outbreak	Cholera epidemic began in 2010; 600,000 cases of cholera and 7,000 deaths reported within first two years		50_de	Port-Margot; female; 5-17; death	HTI	Haiti	Nord	Borgne	Port-Margot		Rural	Villages in the districts of Plaisance and Port Margot are mainly accessible by roads, while villages in the more mountainous districts of Pilate and Borgne are more difficult to reach due to their mountainous terrain	Where did you seek care?	0	Any care	Other (describe in notes)	170	Other	Other			1		Recall period from beginning of epidemic through beginning of study Heads of household answered for all household members on past illness, thus reports could be about themselves or another person in the house	5	17	0	Female	death			1	0	Data extrated manually from study's excel datasheet by MHM using pivot tables in excel. Worksheet showing extraction process can be found in Extraction file in Care Seeking Review channel on Teams	MHM	Complete	0	0	1	0	1	1	1	1	Diarrhea deaths subset of diarrhea data	N/a	1	1	0	Not reported	Data reported only once
50	Geographic Distribution and Mortality Risk Factors during the Cholera Outbreak in a Rural Region of Haiti, 2010-2011	doi.org/10.1371/journal.pntd.0003605	Survey	Cluster	Heads of households within rural villages in Nord, Haiti	Head of household	Diarrhea: at least three watery stools within a 24-hour period Severe diarrhea: self-reported lethargy or altered consciousness during the diarrheal illness	Cholera death	2011-04-22	2011-05-13	During a cholera outbreak	Cholera epidemic began in 2010; 600,000 cases of cholera and 7,000 deaths reported within first two years		50_df	Port-Margot; female; 18-44; death	HTI	Haiti	Nord	Borgne	Port-Margot		Rural	Villages in the districts of Plaisance and Port Margot are mainly accessible by roads, while villages in the more mountainous districts of Pilate and Borgne are more difficult to reach due to their mountainous terrain	Where did you seek care?	0	Any care	Other (describe in notes)	170	M√©decins Sans Fronti√®res/Cholera treatment center/cholera treatment units	Hospital/Clinic			4	0	Recall period from beginning of epidemic through beginning of study; M√©decins Sans Fronti√®res = doctors without borders Heads of household answered for all household members on past illness, thus reports could be about themselves or another person in the house	18	44	0	Female	death			1	0	Data extrated manually from study's excel datasheet by MHM using pivot tables in excel. Worksheet showing extraction process can be found in Extraction file in Care Seeking Review channel on Teams	MHM	Complete	0	0	1	0	1	1	1	1	Diarrhea deaths subset of diarrhea data	N/a	1	1	0	Not reported	Data reported only once
50	Geographic Distribution and Mortality Risk Factors during the Cholera Outbreak in a Rural Region of Haiti, 2010-2011	doi.org/10.1371/journal.pntd.0003605	Survey	Cluster	Heads of households within rural villages in Nord, Haiti	Head of household	Diarrhea: at least three watery stools within a 24-hour period Severe diarrhea: self-reported lethargy or altered consciousness during the diarrheal illness	Cholera death	2011-04-22	2011-05-13	During a cholera outbreak	Cholera epidemic began in 2010; 600,000 cases of cholera and 7,000 deaths reported within first two years		50_df	Port-Margot; female; 18-44; death	HTI	Haiti	Nord	Borgne	Port-Margot		Rural	Villages in the districts of Plaisance and Port Margot are mainly accessible by roads, while villages in the more mountainous districts of Pilate and Borgne are more difficult to reach due to their mountainous terrain	Where did you seek care?	0	Any care	Other (describe in notes)	170	Hospital	Hospital/Clinic			4	1	Recall period from beginning of epidemic through beginning of study Heads of household answered for all household members on past illness, thus reports could be about themselves or another person in the house	18	44	0	Female	death			1	0	Data extrated manually from study's excel datasheet by MHM using pivot tables in excel. Worksheet showing extraction process can be found in Extraction file in Care Seeking Review channel on Teams	MHM	Complete	0	0	1	0	1	1	1	1	Diarrhea deaths subset of diarrhea data	N/a	1	1	0	Not reported	Data reported only once
50	Geographic Distribution and Mortality Risk Factors during the Cholera Outbreak in a Rural Region of Haiti, 2010-2011	doi.org/10.1371/journal.pntd.0003605	Survey	Cluster	Heads of households within rural villages in Nord, Haiti	Head of household	Diarrhea: at least three watery stools within a 24-hour period Severe diarrhea: self-reported lethargy or altered consciousness during the diarrheal illness	Cholera death	2011-04-22	2011-05-13	During a cholera outbreak	Cholera epidemic began in 2010; 600,000 cases of cholera and 7,000 deaths reported within first two years		50_df	Port-Margot; female; 18-44; death	HTI	Haiti	Nord	Borgne	Port-Margot		Rural	Villages in the districts of Plaisance and Port Margot are mainly accessible by roads, while villages in the more mountainous districts of Pilate and Borgne are more difficult to reach due to their mountainous terrain	Where did you seek care?	0	Any care	Other (describe in notes)	170	Non- M√©decins Sans Fronti√®res/Cholera treatment center/cholera treatment units	Other			4	0	Recall period from beginning of epidemic through beginning of study; M√©decins Sans Fronti√®res = doctors without borders Heads of household answered for all household members on past illness, thus reports could be about themselves or another person in the house	18	44	0	Female	death			1	0	Data extrated manually from study's excel datasheet by MHM using pivot tables in excel. Worksheet showing extraction process can be found in Extraction file in Care Seeking Review channel on Teams	MHM	Complete	0	0	1	0	1	1	1	1	Diarrhea deaths subset of diarrhea data	N/a	1	1	0	Not reported	Data reported only once
50	Geographic Distribution and Mortality Risk Factors during the Cholera Outbreak in a Rural Region of Haiti, 2010-2011	doi.org/10.1371/journal.pntd.0003605	Survey	Cluster	Heads of households within rural villages in Nord, Haiti	Head of household	Diarrhea: at least three watery stools within a 24-hour period Severe diarrhea: self-reported lethargy or altered consciousness during the diarrheal illness	Cholera death	2011-04-22	2011-05-13	During a cholera outbreak	Cholera epidemic began in 2010; 600,000 cases of cholera and 7,000 deaths reported within first two years		50_df	Port-Margot; female; 18-44; death	HTI	Haiti	Nord	Borgne	Port-Margot		Rural	Villages in the districts of Plaisance and Port Margot are mainly accessible by roads, while villages in the more mountainous districts of Pilate and Borgne are more difficult to reach due to their mountainous terrain	Where did you seek care?	0	Any care	Other (describe in notes)	170	Oral rehydration points	Health post			4	1	Recall period from beginning of epidemic through beginning of study Heads of household answered for all household members on past illness, thus reports could be about themselves or another person in the house	18	44	0	Female	death			1	0	Data extrated manually from study's excel datasheet by MHM using pivot tables in excel. Worksheet showing extraction process can be found in Extraction file in Care Seeking Review channel on Teams	MHM	Complete	0	0	1	0	1	1	1	1	Diarrhea deaths subset of diarrhea data	N/a	1	1	0	Not reported	Data reported only once
50	Geographic Distribution and Mortality Risk Factors during the Cholera Outbreak in a Rural Region of Haiti, 2010-2011	doi.org/10.1371/journal.pntd.0003605	Survey	Cluster	Heads of households within rural villages in Nord, Haiti	Head of household	Diarrhea: at least three watery stools within a 24-hour period Severe diarrhea: self-reported lethargy or altered consciousness during the diarrheal illness	Cholera death	2011-04-22	2011-05-13	During a cholera outbreak	Cholera epidemic began in 2010; 600,000 cases of cholera and 7,000 deaths reported within first two years		50_df	Port-Margot; female; 18-44; death	HTI	Haiti	Nord	Borgne	Port-Margot		Rural	Villages in the districts of Plaisance and Port Margot are mainly accessible by roads, while villages in the more mountainous districts of Pilate and Borgne are more difficult to reach due to their mountainous terrain	Where did you seek care?	0	Any care	Other (describe in notes)	170	Doctor	Hospital/Clinic			4	0	Recall period from beginning of epidemic through beginning of study Heads of household answered for all household members on past illness, thus reports could be about themselves or another person in the house	18	44	0	Female	death			1	0	Data extrated manually from study's excel datasheet by MHM using pivot tables in excel. Worksheet showing extraction process can be found in Extraction file in Care Seeking Review channel on Teams	MHM	Complete	0	0	1	0	1	1	1	1	Diarrhea deaths subset of diarrhea data	N/a	1	1	0	Not reported	Data reported only once
50	Geographic Distribution and Mortality Risk Factors during the Cholera Outbreak in a Rural Region of Haiti, 2010-2011	doi.org/10.1371/journal.pntd.0003605	Survey	Cluster	Heads of households within rural villages in Nord, Haiti	Head of household	Diarrhea: at least three watery stools within a 24-hour period Severe diarrhea: self-reported lethargy or altered consciousness during the diarrheal illness	Cholera death	2011-04-22	2011-05-13	During a cholera outbreak	Cholera epidemic began in 2010; 600,000 cases of cholera and 7,000 deaths reported within first two years		50_df	Port-Margot; female; 18-44; death	HTI	Haiti	Nord	Borgne	Port-Margot		Rural	Villages in the districts of Plaisance and Port Margot are mainly accessible by roads, while villages in the more mountainous districts of Pilate and Borgne are more difficult to reach due to their mountainous terrain	Where did you seek care?	0	Any care	Other (describe in notes)	170	Traditional medicine	Traditional Healer			4	0	Recall period from beginning of epidemic through beginning of study Heads of household answered for all household members on past illness, thus reports could be about themselves or another person in the house	18	44	0	Female	death			1	0	Data extrated manually from study's excel datasheet by MHM using pivot tables in excel. Worksheet showing extraction process can be found in Extraction file in Care Seeking Review channel on Teams	MHM	Complete	0	0	1	0	1	1	1	1	Diarrhea deaths subset of diarrhea data	N/a	1	1	0	Not reported	Data reported only once
50	Geographic Distribution and Mortality Risk Factors during the Cholera Outbreak in a Rural Region of Haiti, 2010-2011	doi.org/10.1371/journal.pntd.0003605	Survey	Cluster	Heads of households within rural villages in Nord, Haiti	Head of household	Diarrhea: at least three watery stools within a 24-hour period Severe diarrhea: self-reported lethargy or altered consciousness during the diarrheal illness	Cholera death	2011-04-22	2011-05-13	During a cholera outbreak	Cholera epidemic began in 2010; 600,000 cases of cholera and 7,000 deaths reported within first two years		50_df	Port-Margot; female; 18-44; death	HTI	Haiti	Nord	Borgne	Port-Margot		Rural	Villages in the districts of Plaisance and Port Margot are mainly accessible by roads, while villages in the more mountainous districts of Pilate and Borgne are more difficult to reach due to their mountainous terrain	Where did you seek care?	0	Any care	Other (describe in notes)	170	Other	Other			4	0	Recall period from beginning of epidemic through beginning of study Heads of household answered for all household members on past illness, thus reports could be about themselves or another person in the house	18	44	0	Female	death			1	0	Data extrated manually from study's excel datasheet by MHM using pivot tables in excel. Worksheet showing extraction process can be found in Extraction file in Care Seeking Review channel on Teams	MHM	Complete	0	0	1	0	1	1	1	1	Diarrhea deaths subset of diarrhea data	N/a	1	1	0	Not reported	Data reported only once
50	Geographic Distribution and Mortality Risk Factors during the Cholera Outbreak in a Rural Region of Haiti, 2010-2011	doi.org/10.1371/journal.pntd.0003605	Survey	Cluster	Heads of households within rural villages in Nord, Haiti	Head of household	Diarrhea: at least three watery stools within a 24-hour period Severe diarrhea: self-reported lethargy or altered consciousness during the diarrheal illness	Cholera death	2011-04-22	2011-05-13	During a cholera outbreak	Cholera epidemic began in 2010; 600,000 cases of cholera and 7,000 deaths reported within first two years		50_dg	Port-Margot; male; 45-64; death	HTI	Haiti	Nord	Borgne	Port-Margot		Rural	Villages in the districts of Plaisance and Port Margot are mainly accessible by roads, while villages in the more mountainous districts of Pilate and Borgne are more difficult to reach due to their mountainous terrain	Where did you seek care?	0	Any care	Other (describe in notes)	170	M√©decins Sans Fronti√®res/Cholera treatment center/cholera treatment units	Hospital/Clinic			1	0	Recall period from beginning of epidemic through beginning of study; M√©decins Sans Fronti√®res = doctors without borders Heads of household answered for all household members on past illness, thus reports could be about themselves or another person in the house	45	64	0	Male	death			1	0	Data extrated manually from study's excel datasheet by MHM using pivot tables in excel. Worksheet showing extraction process can be found in Extraction file in Care Seeking Review channel on Teams	MHM	Complete	0	0	1	0	1	1	1	1	Diarrhea deaths subset of diarrhea data	N/a	1	1	0	Not reported	Data reported only once
50	Geographic Distribution and Mortality Risk Factors during the Cholera Outbreak in a Rural Region of Haiti, 2010-2011	doi.org/10.1371/journal.pntd.0003605	Survey	Cluster	Heads of households within rural villages in Nord, Haiti	Head of household	Diarrhea: at least three watery stools within a 24-hour period Severe diarrhea: self-reported lethargy or altered consciousness during the diarrheal illness	Cholera death	2011-04-22	2011-05-13	During a cholera outbreak	Cholera epidemic began in 2010; 600,000 cases of cholera and 7,000 deaths reported within first two years		50_dg	Port-Margot; male; 45-64; death	HTI	Haiti	Nord	Borgne	Port-Margot		Rural	Villages in the districts of Plaisance and Port Margot are mainly accessible by roads, while villages in the more mountainous districts of Pilate and Borgne are more difficult to reach due to their mountainous terrain	Where did you seek care?	0	Any care	Other (describe in notes)	170	Hospital	Hospital/Clinic			1	0	Recall period from beginning of epidemic through beginning of study Heads of household answered for all household members on past illness, thus reports could be about themselves or another person in the house	45	64	0	Male	death			1	0	Data extrated manually from study's excel datasheet by MHM using pivot tables in excel. Worksheet showing extraction process can be found in Extraction file in Care Seeking Review channel on Teams	MHM	Complete	0	0	1	0	1	1	1	1	Diarrhea deaths subset of diarrhea data	N/a	1	1	0	Not reported	Data reported only once
50	Geographic Distribution and Mortality Risk Factors during the Cholera Outbreak in a Rural Region of Haiti, 2010-2011	doi.org/10.1371/journal.pntd.0003605	Survey	Cluster	Heads of households within rural villages in Nord, Haiti	Head of household	Diarrhea: at least three watery stools within a 24-hour period Severe diarrhea: self-reported lethargy or altered consciousness during the diarrheal illness	Cholera death	2011-04-22	2011-05-13	During a cholera outbreak	Cholera epidemic began in 2010; 600,000 cases of cholera and 7,000 deaths reported within first two years		50_dg	Port-Margot; male; 45-64; death	HTI	Haiti	Nord	Borgne	Port-Margot		Rural	Villages in the districts of Plaisance and Port Margot are mainly accessible by roads, while villages in the more mountainous districts of Pilate and Borgne are more difficult to reach due to their mountainous terrain	Where did you seek care?	0	Any care	Other (describe in notes)	170	Non- M√©decins Sans Fronti√®res/Cholera treatment center/cholera treatment units	Other			1	0	Recall period from beginning of epidemic through beginning of study; M√©decins Sans Fronti√®res = doctors without borders Heads of household answered for all household members on past illness, thus reports could be about themselves or another person in the house	45	64	0	Male	death			1	0	Data extrated manually from study's excel datasheet by MHM using pivot tables in excel. Worksheet showing extraction process can be found in Extraction file in Care Seeking Review channel on Teams	MHM	Complete	0	0	1	0	1	1	1	1	Diarrhea deaths subset of diarrhea data	N/a	1	1	0	Not reported	Data reported only once
50	Geographic Distribution and Mortality Risk Factors during the Cholera Outbreak in a Rural Region of Haiti, 2010-2011	doi.org/10.1371/journal.pntd.0003605	Survey	Cluster	Heads of households within rural villages in Nord, Haiti	Head of household	Diarrhea: at least three watery stools within a 24-hour period Severe diarrhea: self-reported lethargy or altered consciousness during the diarrheal illness	Cholera death	2011-04-22	2011-05-13	During a cholera outbreak	Cholera epidemic began in 2010; 600,000 cases of cholera and 7,000 deaths reported within first two years		50_dg	Port-Margot; male; 45-64; death	HTI	Haiti	Nord	Borgne	Port-Margot		Rural	Villages in the districts of Plaisance and Port Margot are mainly accessible by roads, while villages in the more mountainous districts of Pilate and Borgne are more difficult to reach due to their mountainous terrain	Where did you seek care?	0	Any care	Other (describe in notes)	170	Oral rehydration points	Health post			1	0	Recall period from beginning of epidemic through beginning of study Heads of household answered for all household members on past illness, thus reports could be about themselves or another person in the house	45	64	0	Male	death			1	0	Data extrated manually from study's excel datasheet by MHM using pivot tables in excel. Worksheet showing extraction process can be found in Extraction file in Care Seeking Review channel on Teams	MHM	Complete	0	0	1	0	1	1	1	1	Diarrhea deaths subset of diarrhea data	N/a	1	1	0	Not reported	Data reported only once
50	Geographic Distribution and Mortality Risk Factors during the Cholera Outbreak in a Rural Region of Haiti, 2010-2011	doi.org/10.1371/journal.pntd.0003605	Survey	Cluster	Heads of households within rural villages in Nord, Haiti	Head of household	Diarrhea: at least three watery stools within a 24-hour period Severe diarrhea: self-reported lethargy or altered consciousness during the diarrheal illness	Cholera death	2011-04-22	2011-05-13	During a cholera outbreak	Cholera epidemic began in 2010; 600,000 cases of cholera and 7,000 deaths reported within first two years		50_dg	Port-Margot; male; 45-64; death	HTI	Haiti	Nord	Borgne	Port-Margot		Rural	Villages in the districts of Plaisance and Port Margot are mainly accessible by roads, while villages in the more mountainous districts of Pilate and Borgne are more difficult to reach due to their mountainous terrain	Where did you seek care?	0	Any care	Other (describe in notes)	170	Doctor	Hospital/Clinic			1	0	Recall period from beginning of epidemic through beginning of study Heads of household answered for all household members on past illness, thus reports could be about themselves or another person in the house	45	64	0	Male	death			1	0	Data extrated manually from study's excel datasheet by MHM using pivot tables in excel. Worksheet showing extraction process can be found in Extraction file in Care Seeking Review channel on Teams	MHM	Complete	0	0	1	0	1	1	1	1	Diarrhea deaths subset of diarrhea data	N/a	1	1	0	Not reported	Data reported only once
50	Geographic Distribution and Mortality Risk Factors during the Cholera Outbreak in a Rural Region of Haiti, 2010-2011	doi.org/10.1371/journal.pntd.0003605	Survey	Cluster	Heads of households within rural villages in Nord, Haiti	Head of household	Diarrhea: at least three watery stools within a 24-hour period Severe diarrhea: self-reported lethargy or altered consciousness during the diarrheal illness	Cholera death	2011-04-22	2011-05-13	During a cholera outbreak	Cholera epidemic began in 2010; 600,000 cases of cholera and 7,000 deaths reported within first two years		50_dg	Port-Margot; male; 45-64; death	HTI	Haiti	Nord	Borgne	Port-Margot		Rural	Villages in the districts of Plaisance and Port Margot are mainly accessible by roads, while villages in the more mountainous districts of Pilate and Borgne are more difficult to reach due to their mountainous terrain	Where did you seek care?	0	Any care	Other (describe in notes)	170	Traditional medicine	Traditional Healer			1	0	Recall period from beginning of epidemic through beginning of study Heads of household answered for all household members on past illness, thus reports could be about themselves or another person in the house	45	64	0	Male	death			1	0	Data extrated manually from study's excel datasheet by MHM using pivot tables in excel. Worksheet showing extraction process can be found in Extraction file in Care Seeking Review channel on Teams	MHM	Complete	0	0	1	0	1	1	1	1	Diarrhea deaths subset of diarrhea data	N/a	1	1	0	Not reported	Data reported only once
50	Geographic Distribution and Mortality Risk Factors during the Cholera Outbreak in a Rural Region of Haiti, 2010-2011	doi.org/10.1371/journal.pntd.0003605	Survey	Cluster	Heads of households within rural villages in Nord, Haiti	Head of household	Diarrhea: at least three watery stools within a 24-hour period Severe diarrhea: self-reported lethargy or altered consciousness during the diarrheal illness	Cholera death	2011-04-22	2011-05-13	During a cholera outbreak	Cholera epidemic began in 2010; 600,000 cases of cholera and 7,000 deaths reported within first two years		50_dg	Port-Margot; male; 45-64; death	HTI	Haiti	Nord	Borgne	Port-Margot		Rural	Villages in the districts of Plaisance and Port Margot are mainly accessible by roads, while villages in the more mountainous districts of Pilate and Borgne are more difficult to reach due to their mountainous terrain	Where did you seek care?	0	Any care	Other (describe in notes)	170	Other	Other			1	0	Recall period from beginning of epidemic through beginning of study Heads of household answered for all household members on past illness, thus reports could be about themselves or another person in the house	45	64	0	Male	death			1	0	Data extrated manually from study's excel datasheet by MHM using pivot tables in excel. Worksheet showing extraction process can be found in Extraction file in Care Seeking Review channel on Teams	MHM	Complete	0	0	1	0	1	1	1	1	Diarrhea deaths subset of diarrhea data	N/a	1	1	0	Not reported	Data reported only once
50	Geographic Distribution and Mortality Risk Factors during the Cholera Outbreak in a Rural Region of Haiti, 2010-2011	doi.org/10.1371/journal.pntd.0003605	Survey	Cluster	Heads of households within rural villages in Nord, Haiti	Head of household	Diarrhea: at least three watery stools within a 24-hour period Severe diarrhea: self-reported lethargy or altered consciousness during the diarrheal illness	Cholera death	2011-04-22	2011-05-13	During a cholera outbreak	Cholera epidemic began in 2010; 600,000 cases of cholera and 7,000 deaths reported within first two years		50_dh	Port-Margot; female; 45-64; death	HTI	Haiti	Nord	Borgne	Port-Margot		Rural	Villages in the districts of Plaisance and Port Margot are mainly accessible by roads, while villages in the more mountainous districts of Pilate and Borgne are more difficult to reach due to their mountainous terrain	Where did you seek care?	0	Any care	Other (describe in notes)	170	M√©decins Sans Fronti√®res/Cholera treatment center/cholera treatment units	Hospital/Clinic			2	1	Recall period from beginning of epidemic through beginning of study; M√©decins Sans Fronti√®res = doctors without borders Heads of household answered for all household members on past illness, thus reports could be about themselves or another person in the house	45	64	0	Female	death			1	0	Data extrated manually from study's excel datasheet by MHM using pivot tables in excel. Worksheet showing extraction process can be found in Extraction file in Care Seeking Review channel on Teams	MHM	Complete	0	0	1	0	1	1	1	1	Diarrhea deaths subset of diarrhea data	N/a	1	1	0	Not reported	Data reported only once
50	Geographic Distribution and Mortality Risk Factors during the Cholera Outbreak in a Rural Region of Haiti, 2010-2011	doi.org/10.1371/journal.pntd.0003605	Survey	Cluster	Heads of households within rural villages in Nord, Haiti	Head of household	Diarrhea: at least three watery stools within a 24-hour period Severe diarrhea: self-reported lethargy or altered consciousness during the diarrheal illness	Cholera death	2011-04-22	2011-05-13	During a cholera outbreak	Cholera epidemic began in 2010; 600,000 cases of cholera and 7,000 deaths reported within first two years		50_dh	Port-Margot; female; 45-64; death	HTI	Haiti	Nord	Borgne	Port-Margot		Rural	Villages in the districts of Plaisance and Port Margot are mainly accessible by roads, while villages in the more mountainous districts of Pilate and Borgne are more difficult to reach due to their mountainous terrain	Where did you seek care?	0	Any care	Other (describe in notes)	170	Hospital	Hospital/Clinic			2	0	Recall period from beginning of epidemic through beginning of study Heads of household answered for all household members on past illness, thus reports could be about themselves or another person in the house	45	64	0	Female	death			1	0	Data extrated manually from study's excel datasheet by MHM using pivot tables in excel. Worksheet showing extraction process can be found in Extraction file in Care Seeking Review channel on Teams	MHM	Complete	0	0	1	0	1	1	1	1	Diarrhea deaths subset of diarrhea data	N/a	1	1	0	Not reported	Data reported only once
50	Geographic Distribution and Mortality Risk Factors during the Cholera Outbreak in a Rural Region of Haiti, 2010-2011	doi.org/10.1371/journal.pntd.0003605	Survey	Cluster	Heads of households within rural villages in Nord, Haiti	Head of household	Diarrhea: at least three watery stools within a 24-hour period Severe diarrhea: self-reported lethargy or altered consciousness during the diarrheal illness	Cholera death	2011-04-22	2011-05-13	During a cholera outbreak	Cholera epidemic began in 2010; 600,000 cases of cholera and 7,000 deaths reported within first two years		50_dh	Port-Margot; female; 45-64; death	HTI	Haiti	Nord	Borgne	Port-Margot		Rural	Villages in the districts of Plaisance and Port Margot are mainly accessible by roads, while villages in the more mountainous districts of Pilate and Borgne are more difficult to reach due to their mountainous terrain	Where did you seek care?	0	Any care	Other (describe in notes)	170	Non- M√©decins Sans Fronti√®res/Cholera treatment center/cholera treatment units	Other			2	0	Recall period from beginning of epidemic through beginning of study; M√©decins Sans Fronti√®res = doctors without borders Heads of household answered for all household members on past illness, thus reports could be about themselves or another person in the house	45	64	0	Female	death			1	0	Data extrated manually from study's excel datasheet by MHM using pivot tables in excel. Worksheet showing extraction process can be found in Extraction file in Care Seeking Review channel on Teams	MHM	Complete	0	0	1	0	1	1	1	1	Diarrhea deaths subset of diarrhea data	N/a	1	1	0	Not reported	Data reported only once
50	Geographic Distribution and Mortality Risk Factors during the Cholera Outbreak in a Rural Region of Haiti, 2010-2011	doi.org/10.1371/journal.pntd.0003605	Survey	Cluster	Heads of households within rural villages in Nord, Haiti	Head of household	Diarrhea: at least three watery stools within a 24-hour period Severe diarrhea: self-reported lethargy or altered consciousness during the diarrheal illness	Cholera death	2011-04-22	2011-05-13	During a cholera outbreak	Cholera epidemic began in 2010; 600,000 cases of cholera and 7,000 deaths reported within first two years		50_dh	Port-Margot; female; 45-64; death	HTI	Haiti	Nord	Borgne	Port-Margot		Rural	Villages in the districts of Plaisance and Port Margot are mainly accessible by roads, while villages in the more mountainous districts of Pilate and Borgne are more difficult to reach due to their mountainous terrain	Where did you seek care?	0	Any care	Other (describe in notes)	170	Oral rehydration points	Health post			2	0	Recall period from beginning of epidemic through beginning of study Heads of household answered for all household members on past illness, thus reports could be about themselves or another person in the house	45	64	0	Female	death			1	0	Data extrated manually from study's excel datasheet by MHM using pivot tables in excel. Worksheet showing extraction process can be found in Extraction file in Care Seeking Review channel on Teams	MHM	Complete	0	0	1	0	1	1	1	1	Diarrhea deaths subset of diarrhea data	N/a	1	1	0	Not reported	Data reported only once
50	Geographic Distribution and Mortality Risk Factors during the Cholera Outbreak in a Rural Region of Haiti, 2010-2011	doi.org/10.1371/journal.pntd.0003605	Survey	Cluster	Heads of households within rural villages in Nord, Haiti	Head of household	Diarrhea: at least three watery stools within a 24-hour period Severe diarrhea: self-reported lethargy or altered consciousness during the diarrheal illness	Cholera death	2011-04-22	2011-05-13	During a cholera outbreak	Cholera epidemic began in 2010; 600,000 cases of cholera and 7,000 deaths reported within first two years		50_dh	Port-Margot; female; 45-64; death	HTI	Haiti	Nord	Borgne	Port-Margot		Rural	Villages in the districts of Plaisance and Port Margot are mainly accessible by roads, while villages in the more mountainous districts of Pilate and Borgne are more difficult to reach due to their mountainous terrain	Where did you seek care?	0	Any care	Other (describe in notes)	170	Doctor	Hospital/Clinic			2	0	Recall period from beginning of epidemic through beginning of study Heads of household answered for all household members on past illness, thus reports could be about themselves or another person in the house	45	64	0	Female	death			1	0	Data extrated manually from study's excel datasheet by MHM using pivot tables in excel. Worksheet showing extraction process can be found in Extraction file in Care Seeking Review channel on Teams	MHM	Complete	0	0	1	0	1	1	1	1	Diarrhea deaths subset of diarrhea data	N/a	1	1	0	Not reported	Data reported only once
50	Geographic Distribution and Mortality Risk Factors during the Cholera Outbreak in a Rural Region of Haiti, 2010-2011	doi.org/10.1371/journal.pntd.0003605	Survey	Cluster	Heads of households within rural villages in Nord, Haiti	Head of household	Diarrhea: at least three watery stools within a 24-hour period Severe diarrhea: self-reported lethargy or altered consciousness during the diarrheal illness	Cholera death	2011-04-22	2011-05-13	During a cholera outbreak	Cholera epidemic began in 2010; 600,000 cases of cholera and 7,000 deaths reported within first two years		50_dh	Port-Margot; female; 45-64; death	HTI	Haiti	Nord	Borgne	Port-Margot		Rural	Villages in the districts of Plaisance and Port Margot are mainly accessible by roads, while villages in the more mountainous districts of Pilate and Borgne are more difficult to reach due to their mountainous terrain	Where did you seek care?	0	Any care	Other (describe in notes)	170	Traditional medicine	Traditional Healer			2	0	Recall period from beginning of epidemic through beginning of study Heads of household answered for all household members on past illness, thus reports could be about themselves or another person in the house	45	64	0	Female	death			1	0	Data extrated manually from study's excel datasheet by MHM using pivot tables in excel. Worksheet showing extraction process can be found in Extraction file in Care Seeking Review channel on Teams	MHM	Complete	0	0	1	0	1	1	1	1	Diarrhea deaths subset of diarrhea data	N/a	1	1	0	Not reported	Data reported only once
50	Geographic Distribution and Mortality Risk Factors during the Cholera Outbreak in a Rural Region of Haiti, 2010-2011	doi.org/10.1371/journal.pntd.0003605	Survey	Cluster	Heads of households within rural villages in Nord, Haiti	Head of household	Diarrhea: at least three watery stools within a 24-hour period Severe diarrhea: self-reported lethargy or altered consciousness during the diarrheal illness	Cholera death	2011-04-22	2011-05-13	During a cholera outbreak	Cholera epidemic began in 2010; 600,000 cases of cholera and 7,000 deaths reported within first two years		50_dh	Port-Margot; female; 45-64; death	HTI	Haiti	Nord	Borgne	Port-Margot		Rural	Villages in the districts of Plaisance and Port Margot are mainly accessible by roads, while villages in the more mountainous districts of Pilate and Borgne are more difficult to reach due to their mountainous terrain	Where did you seek care?	0	Any care	Other (describe in notes)	170	Other	Other			2	0	Recall period from beginning of epidemic through beginning of study Heads of household answered for all household members on past illness, thus reports could be about themselves or another person in the house	45	64	0	Female	death			1	0	Data extrated manually from study's excel datasheet by MHM using pivot tables in excel. Worksheet showing extraction process can be found in Extraction file in Care Seeking Review channel on Teams	MHM	Complete	0	0	1	0	1	1	1	1	Diarrhea deaths subset of diarrhea data	N/a	1	1	0	Not reported	Data reported only once
50	Geographic Distribution and Mortality Risk Factors during the Cholera Outbreak in a Rural Region of Haiti, 2010-2011	doi.org/10.1371/journal.pntd.0003605	Survey	Cluster	Heads of households within rural villages in Nord, Haiti	Head of household	Diarrhea: at least three watery stools within a 24-hour period Severe diarrhea: self-reported lethargy or altered consciousness during the diarrheal illness	Cholera death	2011-04-22	2011-05-13	During a cholera outbreak	Cholera epidemic began in 2010; 600,000 cases of cholera and 7,000 deaths reported within first two years		50_di	Port-Margot; male; 65+; death	HTI	Haiti	Nord	Borgne	Port-Margot		Rural	Villages in the districts of Plaisance and Port Margot are mainly accessible by roads, while villages in the more mountainous districts of Pilate and Borgne are more difficult to reach due to their mountainous terrain	Where did you seek care?	0	Any care	Other (describe in notes)	170	M√©decins Sans Fronti√®res/Cholera treatment center/cholera treatment units	Hospital/Clinic			1	0	Recall period from beginning of epidemic through beginning of study; M√©decins Sans Fronti√®res = doctors without borders Heads of household answered for all household members on past illness, thus reports could be about themselves or another person in the house	65	88	0	Male	death			1	0	Data extrated manually from study's excel datasheet by MHM using pivot tables in excel. Worksheet showing extraction process can be found in Extraction file in Care Seeking Review channel on Teams	MHM	Complete	0	0	1	0	1	1	1	1	Diarrhea deaths subset of diarrhea data	N/a	1	1	0	Not reported	Data reported only once
50	Geographic Distribution and Mortality Risk Factors during the Cholera Outbreak in a Rural Region of Haiti, 2010-2011	doi.org/10.1371/journal.pntd.0003605	Survey	Cluster	Heads of households within rural villages in Nord, Haiti	Head of household	Diarrhea: at least three watery stools within a 24-hour period Severe diarrhea: self-reported lethargy or altered consciousness during the diarrheal illness	Cholera death	2011-04-22	2011-05-13	During a cholera outbreak	Cholera epidemic began in 2010; 600,000 cases of cholera and 7,000 deaths reported within first two years		50_di	Port-Margot; male; 65+; death	HTI	Haiti	Nord	Borgne	Port-Margot		Rural	Villages in the districts of Plaisance and Port Margot are mainly accessible by roads, while villages in the more mountainous districts of Pilate and Borgne are more difficult to reach due to their mountainous terrain	Where did you seek care?	0	Any care	Other (describe in notes)	170	Hospital	Hospital/Clinic			1	0	Recall period from beginning of epidemic through beginning of study Heads of household answered for all household members on past illness, thus reports could be about themselves or another person in the house	65	88	0	Male	death			1	0	Data extrated manually from study's excel datasheet by MHM using pivot tables in excel. Worksheet showing extraction process can be found in Extraction file in Care Seeking Review channel on Teams	MHM	Complete	0	0	1	0	1	1	1	1	Diarrhea deaths subset of diarrhea data	N/a	1	1	0	Not reported	Data reported only once
50	Geographic Distribution and Mortality Risk Factors during the Cholera Outbreak in a Rural Region of Haiti, 2010-2011	doi.org/10.1371/journal.pntd.0003605	Survey	Cluster	Heads of households within rural villages in Nord, Haiti	Head of household	Diarrhea: at least three watery stools within a 24-hour period Severe diarrhea: self-reported lethargy or altered consciousness during the diarrheal illness	Cholera death	2011-04-22	2011-05-13	During a cholera outbreak	Cholera epidemic began in 2010; 600,000 cases of cholera and 7,000 deaths reported within first two years		50_di	Port-Margot; male; 65+; death	HTI	Haiti	Nord	Borgne	Port-Margot		Rural	Villages in the districts of Plaisance and Port Margot are mainly accessible by roads, while villages in the more mountainous districts of Pilate and Borgne are more difficult to reach due to their mountainous terrain	Where did you seek care?	0	Any care	Other (describe in notes)	170	Non- M√©decins Sans Fronti√®res/Cholera treatment center/cholera treatment units	Other			1	0	Recall period from beginning of epidemic through beginning of study; M√©decins Sans Fronti√®res = doctors without borders Heads of household answered for all household members on past illness, thus reports could be about themselves or another person in the house	65	88	0	Male	death			1	0	Data extrated manually from study's excel datasheet by MHM using pivot tables in excel. Worksheet showing extraction process can be found in Extraction file in Care Seeking Review channel on Teams	MHM	Complete	0	0	1	0	1	1	1	1	Diarrhea deaths subset of diarrhea data	N/a	1	1	0	Not reported	Data reported only once
50	Geographic Distribution and Mortality Risk Factors during the Cholera Outbreak in a Rural Region of Haiti, 2010-2011	doi.org/10.1371/journal.pntd.0003605	Survey	Cluster	Heads of households within rural villages in Nord, Haiti	Head of household	Diarrhea: at least three watery stools within a 24-hour period Severe diarrhea: self-reported lethargy or altered consciousness during the diarrheal illness	Cholera death	2011-04-22	2011-05-13	During a cholera outbreak	Cholera epidemic began in 2010; 600,000 cases of cholera and 7,000 deaths reported within first two years		50_di	Port-Margot; male; 65+; death	HTI	Haiti	Nord	Borgne	Port-Margot		Rural	Villages in the districts of Plaisance and Port Margot are mainly accessible by roads, while villages in the more mountainous districts of Pilate and Borgne are more difficult to reach due to their mountainous terrain	Where did you seek care?	0	Any care	Other (describe in notes)	170	Oral rehydration points	Health post			1	0	Recall period from beginning of epidemic through beginning of study Heads of household answered for all household members on past illness, thus reports could be about themselves or another person in the house	65	88	0	Male	death			1	0	Data extrated manually from study's excel datasheet by MHM using pivot tables in excel. Worksheet showing extraction process can be found in Extraction file in Care Seeking Review channel on Teams	MHM	Complete	0	0	1	0	1	1	1	1	Diarrhea deaths subset of diarrhea data	N/a	1	1	0	Not reported	Data reported only once
50	Geographic Distribution and Mortality Risk Factors during the Cholera Outbreak in a Rural Region of Haiti, 2010-2011	doi.org/10.1371/journal.pntd.0003605	Survey	Cluster	Heads of households within rural villages in Nord, Haiti	Head of household	Diarrhea: at least three watery stools within a 24-hour period Severe diarrhea: self-reported lethargy or altered consciousness during the diarrheal illness	Cholera death	2011-04-22	2011-05-13	During a cholera outbreak	Cholera epidemic began in 2010; 600,000 cases of cholera and 7,000 deaths reported within first two years		50_di	Port-Margot; male; 65+; death	HTI	Haiti	Nord	Borgne	Port-Margot		Rural	Villages in the districts of Plaisance and Port Margot are mainly accessible by roads, while villages in the more mountainous districts of Pilate and Borgne are more difficult to reach due to their mountainous terrain	Where did you seek care?	0	Any care	Other (describe in notes)	170	Doctor	Hospital/Clinic			1	0	Recall period from beginning of epidemic through beginning of study Heads of household answered for all household members on past illness, thus reports could be about themselves or another person in the house	65	88	0	Male	death			1	0	Data extrated manually from study's excel datasheet by MHM using pivot tables in excel. Worksheet showing extraction process can be found in Extraction file in Care Seeking Review channel on Teams	MHM	Complete	0	0	1	0	1	1	1	1	Diarrhea deaths subset of diarrhea data	N/a	1	1	0	Not reported	Data reported only once
50	Geographic Distribution and Mortality Risk Factors during the Cholera Outbreak in a Rural Region of Haiti, 2010-2011	doi.org/10.1371/journal.pntd.0003605	Survey	Cluster	Heads of households within rural villages in Nord, Haiti	Head of household	Diarrhea: at least three watery stools within a 24-hour period Severe diarrhea: self-reported lethargy or altered consciousness during the diarrheal illness	Cholera death	2011-04-22	2011-05-13	During a cholera outbreak	Cholera epidemic began in 2010; 600,000 cases of cholera and 7,000 deaths reported within first two years		50_di	Port-Margot; male; 65+; death	HTI	Haiti	Nord	Borgne	Port-Margot		Rural	Villages in the districts of Plaisance and Port Margot are mainly accessible by roads, while villages in the more mountainous districts of Pilate and Borgne are more difficult to reach due to their mountainous terrain	Where did you seek care?	0	Any care	Other (describe in notes)	170	Traditional medicine	Traditional Healer			1	0	Recall period from beginning of epidemic through beginning of study Heads of household answered for all household members on past illness, thus reports could be about themselves or another person in the house	65	88	0	Male	death			1	0	Data extrated manually from study's excel datasheet by MHM using pivot tables in excel. Worksheet showing extraction process can be found in Extraction file in Care Seeking Review channel on Teams	MHM	Complete	0	0	1	0	1	1	1	1	Diarrhea deaths subset of diarrhea data	N/a	1	1	0	Not reported	Data reported only once
50	Geographic Distribution and Mortality Risk Factors during the Cholera Outbreak in a Rural Region of Haiti, 2010-2011	doi.org/10.1371/journal.pntd.0003605	Survey	Cluster	Heads of households within rural villages in Nord, Haiti	Head of household	Diarrhea: at least three watery stools within a 24-hour period Severe diarrhea: self-reported lethargy or altered consciousness during the diarrheal illness	Cholera death	2011-04-22	2011-05-13	During a cholera outbreak	Cholera epidemic began in 2010; 600,000 cases of cholera and 7,000 deaths reported within first two years		50_di	Port-Margot; male; 65+; death	HTI	Haiti	Nord	Borgne	Port-Margot		Rural	Villages in the districts of Plaisance and Port Margot are mainly accessible by roads, while villages in the more mountainous districts of Pilate and Borgne are more difficult to reach due to their mountainous terrain	Where did you seek care?	0	Any care	Other (describe in notes)	170	Other	Other			1	0	Recall period from beginning of epidemic through beginning of study Heads of household answered for all household members on past illness, thus reports could be about themselves or another person in the house	65	88	0	Male	death			1	0	Data extrated manually from study's excel datasheet by MHM using pivot tables in excel. Worksheet showing extraction process can be found in Extraction file in Care Seeking Review channel on Teams	MHM	Complete	0	0	1	0	1	1	1	1	Diarrhea deaths subset of diarrhea data	N/a	1	1	0	Not reported	Data reported only once
50	Geographic Distribution and Mortality Risk Factors during the Cholera Outbreak in a Rural Region of Haiti, 2010-2011	doi.org/10.1371/journal.pntd.0003605	Survey	Cluster	Heads of households within rural villages in Nord, Haiti	Head of household	Diarrhea: at least three watery stools within a 24-hour period Severe diarrhea: self-reported lethargy or altered consciousness during the diarrheal illness	Cholera death	2011-04-22	2011-05-13	During a cholera outbreak	Cholera epidemic began in 2010; 600,000 cases of cholera and 7,000 deaths reported within first two years		50_dj	Port-Margot; female; 65+; death	HTI	Haiti	Nord	Borgne	Port-Margot		Rural	Villages in the districts of Plaisance and Port Margot are mainly accessible by roads, while villages in the more mountainous districts of Pilate and Borgne are more difficult to reach due to their mountainous terrain	Where did you seek care?	0	Any care	Other (describe in notes)	170	M√©decins Sans Fronti√®res/Cholera treatment center/cholera treatment units	Hospital/Clinic			3	0	Recall period from beginning of epidemic through beginning of study; M√©decins Sans Fronti√®res = doctors without borders Heads of household answered for all household members on past illness, thus reports could be about themselves or another person in the house	65	89	0	Female	death			1	0	Data extrated manually from study's excel datasheet by MHM using pivot tables in excel. Worksheet showing extraction process can be found in Extraction file in Care Seeking Review channel on Teams	MHM	Complete	0	0	1	0	1	1	1	1	Diarrhea deaths subset of diarrhea data	N/a	1	1	0	Not reported	Data reported only once
50	Geographic Distribution and Mortality Risk Factors during the Cholera Outbreak in a Rural Region of Haiti, 2010-2011	doi.org/10.1371/journal.pntd.0003605	Survey	Cluster	Heads of households within rural villages in Nord, Haiti	Head of household	Diarrhea: at least three watery stools within a 24-hour period Severe diarrhea: self-reported lethargy or altered consciousness during the diarrheal illness	Cholera death	2011-04-22	2011-05-13	During a cholera outbreak	Cholera epidemic began in 2010; 600,000 cases of cholera and 7,000 deaths reported within first two years		50_dj	Port-Margot; female; 65+; death	HTI	Haiti	Nord	Borgne	Port-Margot		Rural	Villages in the districts of Plaisance and Port Margot are mainly accessible by roads, while villages in the more mountainous districts of Pilate and Borgne are more difficult to reach due to their mountainous terrain	Where did you seek care?	0	Any care	Other (describe in notes)	170	Hospital	Hospital/Clinic			3	0	Recall period from beginning of epidemic through beginning of study Heads of household answered for all household members on past illness, thus reports could be about themselves or another person in the house	65	89	0	Female	death			1	0	Data extrated manually from study's excel datasheet by MHM using pivot tables in excel. Worksheet showing extraction process can be found in Extraction file in Care Seeking Review channel on Teams	MHM	Complete	0	0	1	0	1	1	1	1	Diarrhea deaths subset of diarrhea data	N/a	1	1	0	Not reported	Data reported only once
50	Geographic Distribution and Mortality Risk Factors during the Cholera Outbreak in a Rural Region of Haiti, 2010-2011	doi.org/10.1371/journal.pntd.0003605	Survey	Cluster	Heads of households within rural villages in Nord, Haiti	Head of household	Diarrhea: at least three watery stools within a 24-hour period Severe diarrhea: self-reported lethargy or altered consciousness during the diarrheal illness	Cholera death	2011-04-22	2011-05-13	During a cholera outbreak	Cholera epidemic began in 2010; 600,000 cases of cholera and 7,000 deaths reported within first two years		50_dj	Port-Margot; female; 65+; death	HTI	Haiti	Nord	Borgne	Port-Margot		Rural	Villages in the districts of Plaisance and Port Margot are mainly accessible by roads, while villages in the more mountainous districts of Pilate and Borgne are more difficult to reach due to their mountainous terrain	Where did you seek care?	0	Any care	Other (describe in notes)	170	Non- M√©decins Sans Fronti√®res/Cholera treatment center/cholera treatment units	Other			3	0	Recall period from beginning of epidemic through beginning of study; M√©decins Sans Fronti√®res = doctors without borders Heads of household answered for all household members on past illness, thus reports could be about themselves or another person in the house	65	89	0	Female	death			1	0	Data extrated manually from study's excel datasheet by MHM using pivot tables in excel. Worksheet showing extraction process can be found in Extraction file in Care Seeking Review channel on Teams	MHM	Complete	0	0	1	0	1	1	1	1	Diarrhea deaths subset of diarrhea data	N/a	1	1	0	Not reported	Data reported only once
50	Geographic Distribution and Mortality Risk Factors during the Cholera Outbreak in a Rural Region of Haiti, 2010-2011	doi.org/10.1371/journal.pntd.0003605	Survey	Cluster	Heads of households within rural villages in Nord, Haiti	Head of household	Diarrhea: at least three watery stools within a 24-hour period Severe diarrhea: self-reported lethargy or altered consciousness during the diarrheal illness	Cholera death	2011-04-22	2011-05-13	During a cholera outbreak	Cholera epidemic began in 2010; 600,000 cases of cholera and 7,000 deaths reported within first two years		50_dj	Port-Margot; female; 65+; death	HTI	Haiti	Nord	Borgne	Port-Margot		Rural	Villages in the districts of Plaisance and Port Margot are mainly accessible by roads, while villages in the more mountainous districts of Pilate and Borgne are more difficult to reach due to their mountainous terrain	Where did you seek care?	0	Any care	Other (describe in notes)	170	Oral rehydration points	Health post			3	1	Recall period from beginning of epidemic through beginning of study Heads of household answered for all household members on past illness, thus reports could be about themselves or another person in the house	65	89	0	Female	death			1	0	Data extrated manually from study's excel datasheet by MHM using pivot tables in excel. Worksheet showing extraction process can be found in Extraction file in Care Seeking Review channel on Teams	MHM	Complete	0	0	1	0	1	1	1	1	Diarrhea deaths subset of diarrhea data	N/a	1	1	0	Not reported	Data reported only once
50	Geographic Distribution and Mortality Risk Factors during the Cholera Outbreak in a Rural Region of Haiti, 2010-2011	doi.org/10.1371/journal.pntd.0003605	Survey	Cluster	Heads of households within rural villages in Nord, Haiti	Head of household	Diarrhea: at least three watery stools within a 24-hour period Severe diarrhea: self-reported lethargy or altered consciousness during the diarrheal illness	Cholera death	2011-04-22	2011-05-13	During a cholera outbreak	Cholera epidemic began in 2010; 600,000 cases of cholera and 7,000 deaths reported within first two years		50_dj	Port-Margot; female; 65+; death	HTI	Haiti	Nord	Borgne	Port-Margot		Rural	Villages in the districts of Plaisance and Port Margot are mainly accessible by roads, while villages in the more mountainous districts of Pilate and Borgne are more difficult to reach due to their mountainous terrain	Where did you seek care?	0	Any care	Other (describe in notes)	170	Doctor	Hospital/Clinic			3	0	Recall period from beginning of epidemic through beginning of study Heads of household answered for all household members on past illness, thus reports could be about themselves or another person in the house	65	89	0	Female	death			1	0	Data extrated manually from study's excel datasheet by MHM using pivot tables in excel. Worksheet showing extraction process can be found in Extraction file in Care Seeking Review channel on Teams	MHM	Complete	0	0	1	0	1	1	1	1	Diarrhea deaths subset of diarrhea data	N/a	1	1	0	Not reported	Data reported only once
50	Geographic Distribution and Mortality Risk Factors during the Cholera Outbreak in a Rural Region of Haiti, 2010-2011	doi.org/10.1371/journal.pntd.0003605	Survey	Cluster	Heads of households within rural villages in Nord, Haiti	Head of household	Diarrhea: at least three watery stools within a 24-hour period Severe diarrhea: self-reported lethargy or altered consciousness during the diarrheal illness	Cholera death	2011-04-22	2011-05-13	During a cholera outbreak	Cholera epidemic began in 2010; 600,000 cases of cholera and 7,000 deaths reported within first two years		50_dj	Port-Margot; female; 65+; death	HTI	Haiti	Nord	Borgne	Port-Margot		Rural	Villages in the districts of Plaisance and Port Margot are mainly accessible by roads, while villages in the more mountainous districts of Pilate and Borgne are more difficult to reach due to their mountainous terrain	Where did you seek care?	0	Any care	Other (describe in notes)	170	Traditional medicine	Traditional Healer			3	0	Recall period from beginning of epidemic through beginning of study Heads of household answered for all household members on past illness, thus reports could be about themselves or another person in the house	65	89	0	Female	death			1	0	Data extrated manually from study's excel datasheet by MHM using pivot tables in excel. Worksheet showing extraction process can be found in Extraction file in Care Seeking Review channel on Teams	MHM	Complete	0	0	1	0	1	1	1	1	Diarrhea deaths subset of diarrhea data	N/a	1	1	0	Not reported	Data reported only once
50	Geographic Distribution and Mortality Risk Factors during the Cholera Outbreak in a Rural Region of Haiti, 2010-2011	doi.org/10.1371/journal.pntd.0003605	Survey	Cluster	Heads of households within rural villages in Nord, Haiti	Head of household	Diarrhea: at least three watery stools within a 24-hour period Severe diarrhea: self-reported lethargy or altered consciousness during the diarrheal illness	Cholera death	2011-04-22	2011-05-13	During a cholera outbreak	Cholera epidemic began in 2010; 600,000 cases of cholera and 7,000 deaths reported within first two years		50_dj	Port-Margot; female; 65+; death	HTI	Haiti	Nord	Borgne	Port-Margot		Rural	Villages in the districts of Plaisance and Port Margot are mainly accessible by roads, while villages in the more mountainous districts of Pilate and Borgne are more difficult to reach due to their mountainous terrain	Where did you seek care?	0	Any care	Other (describe in notes)	170	Other	Other			3	0	Recall period from beginning of epidemic through beginning of study Heads of household answered for all household members on past illness, thus reports could be about themselves or another person in the house	65	89	0	Female	death			1	0	Data extrated manually from study's excel datasheet by MHM using pivot tables in excel. Worksheet showing extraction process can be found in Extraction file in Care Seeking Review channel on Teams	MHM	Complete	0	0	1	0	1	1	1	1	Diarrhea deaths subset of diarrhea data	N/a	1	1	0	Not reported	Data reported only once
51	Acute gastrointestinal illness in adults in Germany: a population-based telephone survey	doi.org/10.1017/S0950268813000046	Survey	Simple random	Resident German-speaking adult population living in private households with a fixed telephone line (landline).	Resident with telephone/email access	Acute gastroenteritis illness: self reported diarrhea or vomitting. Diarrhea was defined as 3 or more loose stools in a 24 hour period	Gastroenteritis (diarrhea or vomiting)	2008-07-01	2009-06-30		No outbreak description	Sampling from July 2008 to June 2009, exact dates assumed; telephone survey; The proportion of households having landline access was 89% in 2009.	51_a	All data	DEU	Germany					Both	Sample from across country, no specific area	Where did you seek care?	0	Any care	Self	28	Outpatients	Hospital/Clinic			1562	590	Either doctor in private practice or medical service in hospital without hospitalization.	18	100	0					1	1	915/1562 cases among females	MHM	Complete	0	0	0	0	0	0	0	1	Care stratified be sex more specific than overall care seeking	1		0	1	The response rate was 29¬∑1%
51	Acute gastrointestinal illness in adults in Germany: a population-based telephone survey	doi.org/10.1017/S0950268813000046	Survey	Simple random	Resident German-speaking adult population living in private households with a fixed telephone line (landline).	Resident with telephone/email access	Acute gastroenteritis illness: self reported diarrhea or vomitting. Diarrhea was defined as 3 or more loose stools in a 24 hour period	Gastroenteritis (diarrhea or vomiting)	2008-07-01	2009-06-30		No outbreak description	Sampling from July 2008 to June 2009, exact dates assumed; telephone survey; The proportion of households having landline access was 89% in 2009.	51_a	All data	DEU	Germany					Both	Sample from across country, no specific area	Where did you seek care?	0	Any care	Self	28	Hospitalized	Hospital/Clinic			1562	53	Medical service in hospital that led to hospitalization	18	100	0					1	1	915/1562 cases among females	MHM	Complete	0	0	0	0	0	0	0	1	Care stratified be sex more specific than overall care seeking	1		0	1	The response rate was 29¬∑1%
51	Acute gastrointestinal illness in adults in Germany: a population-based telephone survey	doi.org/10.1017/S0950268813000046	Survey	Simple random	Resident German-speaking adult population living in private households with a fixed telephone line (landline).	Resident with telephone/email access	Acute gastroenteritis illness: self reported diarrhea or vomitting. Diarrhea was defined as 3 or more loose stools in a 24 hour period	Gastroenteritis (diarrhea or vomiting)	2008-07-01	2009-06-30		No outbreak description	Sampling from July 2008 to June 2009, exact dates assumed; telephone survey	51_b	Female	DEU	Germany					Both	Sample from across country, no specific area	Where did you seek care?	0	Any care	Self	28	Outpatients	Hospital/Clinic			915	345	Either doctor in private practice or medical service in hospital without hospitalization.	18		0	Female				1	1		MHM	Complete	1	0	0	0	0	1	0	1	Care stratified be sex more specific than overall care seeking	1		0	1	The response rate was 29¬∑1%
51	Acute gastrointestinal illness in adults in Germany: a population-based telephone survey	doi.org/10.1017/S0950268813000046	Survey	Simple random	Resident German-speaking adult population living in private households with a fixed telephone line (landline).	Resident with telephone/email access	Acute gastroenteritis illness: self reported diarrhea or vomitting. Diarrhea was defined as 3 or more loose stools in a 24 hour period	Gastroenteritis (diarrhea or vomiting)	2008-07-01	2009-06-30		No outbreak description	Sampling from July 2008 to June 2009, exact dates assumed; telephone survey	51_b	Female	DEU	Germany					Both	Sample from across country, no specific area	Where did you seek care?	0	Any care	Self	28	Hospitalized	Hospital/Clinic			915	35	Medical service in hospital that led to hospitalization	18		0	Female				1	1		MHM	Complete	1	0	0	0	0	1	0	1	Care stratified be sex more specific than overall care seeking	1		0	1	The response rate was 29¬∑1%
51	Acute gastrointestinal illness in adults in Germany: a population-based telephone survey	doi.org/10.1017/S0950268813000046	Survey	Simple random	Resident German-speaking adult population living in private households with a fixed telephone line (landline).	Resident with telephone/email access	Acute gastroenteritis illness: self reported diarrhea or vomitting. Diarrhea was defined as 3 or more loose stools in a 24 hour period	Gastroenteritis (diarrhea or vomiting)	2008-07-01	2009-06-30		No outbreak description	Sampling from July 2008 to June 2009, exact dates assumed; telephone survey	51_c	Male	DEU	Germany					Both	Sample from across country, no specific area	Where did you seek care?	0	Any care	Self	28	Outpatients	Hospital/Clinic			647	246	Either doctor in private practice or medical service in hospital without hospitalization.	18		0	Male				1	1		MHM	Complete	1	0	0	0	0	1	0	1	Care stratified be sex more specific than overall care seeking	1		0	1	The response rate was 29¬∑1%
51	Acute gastrointestinal illness in adults in Germany: a population-based telephone survey	doi.org/10.1017/S0950268813000046	Survey	Simple random	Resident German-speaking adult population living in private households with a fixed telephone line (landline).	Resident with telephone/email access	Acute gastroenteritis illness: self reported diarrhea or vomitting. Diarrhea was defined as 3 or more loose stools in a 24 hour period	Gastroenteritis (diarrhea or vomiting)	2008-07-01	2009-06-30		No outbreak description	Sampling from July 2008 to June 2009, exact dates assumed; telephone survey	51_c	Male	DEU	Germany					Both	Sample from across country, no specific area	Where did you seek care?	0	Any care	Self	28	Hospitalized	Hospital/Clinic			647	19	Medical service in hospital that led to hospitalization	18		0	Male				1	1		MHM	Complete	1	0	0	0	0	1	0	1	Care stratified be sex more specific than overall care seeking	1		0	1	The response rate was 29¬∑1%
52	Estimating the Burden of Acute Gastroenteritis and Foodborne Illness Caused by Campylobacter, Salmonella, and Vibrio parahaemolyticus by Using Population-Based Telephone Survey Data, Miyagi Prefecture, Japan, 2005 to 2006	doi.org/10.4315/0362-028X.JFP-10-387	Survey	Simple random	Children and adults in Miyagi, Japan with telephone access	Resident with telephone/email access	Acute gastroenteritis: three or more loose stools or any vomiting within 24 h	Gastroenteritis (diarrhea or vomiting)	2006-11-22	2006-12-04		No outbreak description	Telephone survey	52_a	winter survey	JPN	Japan	Miyagi				Both	Miyagi made up of urban, rural and peri-urban areas	Was medical care sought?	0	Any care	Other (describe in notes)	28	Sought medical care	Hospital/Clinic			70	27	Those 12 or older answered for themselves and guardians answered for those under 12	0							0	0		MHM	Complete	1	1	0	0	0	0	0	1		1		0	1	Of the households contacted, 4,247 persons completed the interview, giving a total response rate of 19.3% with 21.2% (2,126 of 10,021) in 2006 and 17.7% (2,121 of 11,965) in 2007
52	Estimating the Burden of Acute Gastroenteritis and Foodborne Illness Caused by Campylobacter, Salmonella, and Vibrio parahaemolyticus by Using Population-Based Telephone Survey Data, Miyagi Prefecture, Japan, 2005 to 2006	doi.org/10.4315/0362-028X.JFP-10-387	Survey	Simple random	Children and adults in Miyagi, Japan with telephone access	Resident with telephone/email access	Acute gastroenteritis: three or more loose stools or any vomiting within 24 h	Gastroenteritis (diarrhea or vomiting)	2007-07-14	2007-07-27		No outbreak description	Telephone survey	52_b	summer survey	JPN	Japan	Miyagi				Both	Miyagi made up of urban, rural and peri-urban areas	Was medical care sought?	0	Any care	Other (describe in notes)	28	Sought medical care	Hospital/Clinic			74	23	Those 12 or older answered for themselves and guardians answered for those under 12	0							0	0	43/74 AGE cases among female respondents	MHM	Complete	1	1	0	0	0	0	0	1		1		0	1	Of the households contacted, 4,247 persons completed the interview, giving a total response rate of 19.3% with 21.2% (2,126 of 10,021) in 2006 and 17.7% (2,121 of 11,965) in 2007
53	Health care seeking practices of caregivers of children under 5 with diarrhea in two informal settlements in Nairobi, Kenya	doi.org/10.1177/1367493513508231	Survey	All cases or households	Caregivers of children under five who reside in Korogocho or Viwandani	Caregiver		No explicit diarrhea definition	2006-09-01	2009-12-31		No outbreak description	Nested into the Nairobi Urban Health Demographic Surveillance System (DSS) that has been running since 2002, followed up all children born in the DSS area	53_a	All data	KEN	Kenya	Nairobi	Ruaraka, Makadara	Korogocho, Viwandani		Urban	Informal settlements; slum	What treatment practices did you perform?	0	Any care	Child	14	Health facility	Hospital/Clinic			1656	721			4	1					0	0		MHM	Complete	1	0	0	0	0	0	0	1		1		1	0	Not reported	Sample size- The MCH project followed up all children born in the DSS area
53	Health care seeking practices of caregivers of children under 5 with diarrhea in two informal settlements in Nairobi, Kenya	doi.org/10.1177/1367493513508231	Survey	All cases or households	Caregivers of children under five who reside in Korogocho or Viwandani	Caregiver		No explicit diarrhea definition	2006-09-01	2009-12-31		No outbreak description	Nested into the Nairobi Urban Health Demographic Surveillance System (DSS) that has been running since 2002, followed up all children born in the DSS area	53_a	All data	KEN	Kenya	Nairobi	Ruaraka, Makadara	Korogocho, Viwandani		Urban	Informal settlements; slum	What treatment practices did you perform?	0	Any care	Child	14	Chemist	Pharmacy			1656	169			4	1					0	0		MHM	Complete	1	0	0	0	0	0	0	1		1		1	0	Not reported	Sample size- The MCH project followed up all children born in the DSS area
54	Recurrent epidemic cholera with high mortality in Cameroon: persistent challenges 40 years into the seventh pandemic	doi.org/10.1017/S0950268812002932	Case control	All cases or households	Relatives, survivors, and relatives of survivors of Cholera residing in a village that reported both a cholera death and cholera case since September 2009 in Extreme North Cameroon	Relative/Caregiver (of adult)	Death from acute, watery diarrhoea (10‚Äì100 unobstructed, involuntary stools per day), dehydration, and anuria	Cholera death	2009-11-25	2009-12-02	During a cholera outbreak	Cases had been reported from 10 of the 28 districts of the Far North region, nine of the 13 districts in the North region, and in neighboring areas of Nigeria. A total of 717 cholera cases and 85 deaths	Cases were suspected cholera deaths identified using Ministry of Health surveillance list compiled from district medical officer reports. Controls were any person, 5 or older, that survived a cholera-like illness and lived in a study village	54_a	deaths; any care	CMR	Cameroon	Extreme-North	Mayo Sava, Mayo Sava, Mayo Tsanaga, Mayo Tsanaga, Mayo Tsanaga, Mayo Tsanaga	Mora, Kolofata, Soul‚àö¬©d‚àö¬© Roua, Mogod‚àö¬©, Hina, Bourha		Rural	14 villages from 6 districts surveyed	Where was care sought?	0	Any care	Other (describe in notes)		Any type of care	Any care outside home			25	18	relative of person who died	5	90	0		cholera death			1	0		MHM	Complete	0	0	0	0	0	0	1	1	Healthcare facility more specific than any type of care, as the study not clear what it recognized as any type of care and so we are not sure it's exactly the data we want. Additionally, number who sought any care vs care at healthcare facility similar, so not much missing data using healthcare over any type	1		1	1	we enrolled 72 survivors and 25 decedents. Of 73 persons who were excluded, 46 did not live in the study village as indicated on the surveillance line-list, 12 were aged <5 years, five did not meet our case definition of cholera, and 10 could not be found.
54	Recurrent epidemic cholera with high mortality in Cameroon: persistent challenges 40 years into the seventh pandemic	doi.org/10.1017/S0950268812002932	Case control	All cases or households	Relatives, survivors, and relatives of survivors of Cholera residing in a village that reported both a cholera death and cholera case since September 2009 in Extreme North Cameroon	Relative/Caregiver (of adult)	Death from acute, watery diarrhoea (10‚Äì100 unobstructed, involuntary stools per day), dehydration, and anuria	Cholera death	2009-11-25	2009-12-02	During a cholera outbreak	Cases had been reported from 10 of the 28 districts of the Far North region, nine of the 13 districts in the North region, and in neighboring areas of Nigeria. A total of 717 cholera cases and 85 deaths	Cases were suspected cholera deaths identified using Ministry of Health surveillance list compiled from district medical officer reports. Controls were any person, 5 or older, that survived a cholera-like illness and lived in a study village	54_b	deaths	CMR	Cameroon	Extreme-North	Mayo Sava, Mayo Sava, Mayo Tsanaga, Mayo Tsanaga, Mayo Tsanaga, Mayo Tsanaga	Mora, Kolofata, Soul‚àö¬©d‚àö¬© Roua, Mogod‚àö¬©, Hina, Bourha		Rural	14 villages from 6 districts surveyed	Where was care sought?	0	Any care	Other (describe in notes)		Healthcare facility	Hospital/Clinic			25	16	relative of person who died	5	90	0		cholera death			1	0		MHM	Complete	1	0	0	0	0	0	1	1	Healthcare facility more specific than any type of care, as the study not clear what it recognized as any type of care and so we are not sure it's exactly the data we want. Additionally, number who sought any care vs care at healthcare facility similar, so not much missing data using healthcare over any type	1		1	1	we enrolled 72 survivors and 25 decedents. Of 73 persons who were excluded, 46 did not live in the study village as indicated on the surveillance line-list, 12 were aged <5 years, five did not meet our case definition of cholera, and 10 could not be found.
54	Recurrent epidemic cholera with high mortality in Cameroon: persistent challenges 40 years into the seventh pandemic	doi.org/10.1017/S0950268812002932	Case control	All cases or households	Relatives, survivors, and relatives of survivors of Cholera residing in a village that reported both a cholera death and cholera case since September 2009 in Extreme North Cameroon	Resident	Acute, watery diarrhoea (10‚Äì100 unobstructed, involuntary stools per day), dehydration, and anuria	Cholera (watery diarrhea)	2009-11-25	2009-12-02	During a cholera outbreak	Cases had been reported from 10 of the 28 districts of the Far North region, nine of the 13 districts in the North region, and in neighboring areas of Nigeria. A total of 717 cholera cases and 85 deaths	Cases were suspected cholera deaths identified using Ministry of Health surveillance list compiled from district medical officer reports. Controls were any person, 5 or older, that survived a cholera-like illness and lived in a study village	54_c	survivors; any care	CMR	Cameroon	Extreme-North	Mayo Sava, Mayo Sava, Mayo Tsanaga, Mayo Tsanaga, Mayo Tsanaga, Mayo Tsanaga	Mora, Kolofata, Soul‚àö¬©d‚àö¬© Roua, Mogod‚àö¬©, Hina, Bourha		Rural	14 villages from 6 districts surveyed	Where was care sought?	0	Any care	Other (describe in notes)		Any type of care	Any care outside home			72	69	could be self or relative of person with cholera	5	80	0		cholera survived			1	0	47/72 cases were among females	MHM	Complete	0	0	0	0	0	0	1	1	Healthcare facility more specific than any type of care, as the study not clear what it recognized as any type of care and so we are not sure it's exactly the data we want. Additionally, number who sought any care vs care at healthcare facility similar, so not much missing data using healthcare over any type	1		1	1	we enrolled 72 survivors and 25 decedents. Of 73 persons who were excluded, 46 did not live in the study village as indicated on the surveillance line-list, 12 were aged <5 years, five did not meet our case definition of cholera, and 10 could not be found.
54	Recurrent epidemic cholera with high mortality in Cameroon: persistent challenges 40 years into the seventh pandemic	doi.org/10.1017/S0950268812002932	Case control	All cases or households	Relatives, survivors, and relatives of survivors of Cholera residing in a village that reported both a cholera death and cholera case since September 2009 in Extreme North Cameroon	Resident	Acute, watery diarrhoea (10‚Äì100 unobstructed, involuntary stools per day), dehydration, and anuria	Cholera (watery diarrhea)	2009-11-25	2009-12-02	During a cholera outbreak	Cases had been reported from 10 of the 28 districts of the Far North region, nine of the 13 districts in the North region, and in neighboring areas of Nigeria. A total of 717 cholera cases and 85 deaths	Cases were suspected cholera deaths identified using Ministry of Health surveillance list compiled from district medical officer reports. Controls were any person, 5 or older, that survived a cholera-like illness and lived in a study village	54_d	survivors	CMR	Cameroon	Extreme-North	Mayo Sava, Mayo Sava, Mayo Tsanaga, Mayo Tsanaga, Mayo Tsanaga, Mayo Tsanaga	Mora, Kolofata, Soul‚àö¬©d‚àö¬© Roua, Mogod‚àö¬©, Hina, Bourha		Rural	14 villages from 6 districts surveyed	Where was care sought?	0	Any care	Other (describe in notes)		Healthcare facility	Hospital/Clinic			72	69	could be self or relative of person with cholera	5	80	0		cholera survived			1	0	47/72 cases were among females	MHM	Complete	1	0	0	0	0	0	1	1	Healthcare facility more specific than any type of care, as the study not clear what it recognized as any type of care and so we are not sure it's exactly the data we want. Additionally, number who sought any care vs care at healthcare facility similar, so not much missing data using healthcare over any type	1		1	1	we enrolled 72 survivors and 25 decedents. Of 73 persons who were excluded, 46 did not live in the study village as indicated on the surveillance line-list, 12 were aged <5 years, five did not meet our case definition of cholera, and 10 could not be found.
55	Cholera Mortality during Urban Epidemic, Dar es Salaam, Tanzania, August 16, 2015-January 16, 2016	doi.org/10.3201/eid2313.170529	Survey	All cases or households	Caretakers of cholera decedents who died on or after August 15, 2015 in Dar es Salaam	Relative/Caregiver (of adult)	Cholera death was death of a person ‚â•2 years of age with acute watery diarrhea with or without vomiting OR a death of a person ‚â•2 years of age whose stool was positive for Vibrio cholerae O1	Cholera death	2015-08-16	2016-01-16	During a cholera outbreak	Tanzania reported an outbreak of cholera on August 15, 2015; Early in the Tanzania outbreak, most cases and deaths were reported in Dar es Salaam, where 3,371 cases and 36 deaths had been recorded by October 31, 2015	Cases identified using reports from cholera treatment centers or from burial permit assessments; caretakers interviewed on care-seeking behavior of decedents	55_a	All data	TZA	Tanzania	Dar es Salaam				Urban		Was care sought for cholera?	0	Any care	Other (describe in notes)		Sought care	Any care outside home			55	51	Caretakers included family members, landlords, neighbors, employees and friends	2	80			Cholera death			0	0	101 deaths were identified, but 45 were not included due to missing caretakers, lack of respondent available or misclassification. Anecdotal reports suggested many of the missing caretakers were migrant workers	MHM	Complete	1	0	0	0	0	0	0	1		1		1	1	Of 101 decedents, 45 (45%) were not included in the study: for 35 (87.5%), caretakers could not be located; for 3 (7.5%), the caretakers had moved; 2 (5%) were an entire family unit with no respondent to give a survey; and 5 were misclassified (2 were <2 years of age and 3 had negative cultures with clinical signs inconsistent with cholera)
56	Health seeking behaviour among suspected cases of cholera in Cameroonian health districts in Lake Chad basin	doi.org/10.1186/s13104-017-2756-9	Surveillance	All cases or households	Patients who presented with acute watery diarrhoea and dehydration attending health facilities	Patient at health facility	WHO definition of suspected cholera: acute watery diarrhea and dehydration	Cholera (watery diarrhea)	2013-08-01	2015-10-31	Cameroon has registered numerous cholera outbreaks between 1971 and 2015; area was selected for the study as it is a hotspot for cholera outbreaks in Cameroon.	No outbreak description	Sampling from August 2013-October 2015, exact dates assumed	56_a	All data	CMR	Cameroon	Extreme-North	Logone et Chari	Kouss‚àö¬©ri, Goulfey, Makari	Kousseri, Goulfey, Makary and Mada	Both	districts in the Lake Chad basin; Kousseri district capital; selected facilities treat suspect cases from Cameroon as well as from neighbouring countries including Chad, Niger or Nigeria	Where did the patient first seek care?	0	First source	Other (describe in notes)		Pharmacy/other health facility	Other			1849	132	Patients 10 and older self reported, for those under 10 answers provided by parent, sibling, legal guardian or other about the child			0.29					1	0		MHM	Complete	0	0	0	0	0	0	0	1	Care seeking stratified by age selected as primary dataset in accordance with our study's protocol	N/a	0	1	0	Not reported	Data itself aren't reported more than once, but data described differently throughout text
56	Health seeking behaviour among suspected cases of cholera in Cameroonian health districts in Lake Chad basin	doi.org/10.1186/s13104-017-2756-9	Surveillance	All cases or households	Patients who presented with acute watery diarrhoea and dehydration attending health facilities	Patient at health facility	WHO definition of suspected cholera: acute watery diarrhea and dehydration	Cholera (watery diarrhea)	2013-08-01	2015-10-31	Cameroon has registered numerous cholera outbreaks between 1971 and 2015; area was selected for the study as it is a hotspot for cholera outbreaks in Cameroon.	No outbreak description	Sampling from August 2013-October 2015, exact dates assumed	56_a	All data	CMR	Cameroon	Extreme-North	Logone et Chari	Kouss‚àö¬©ri, Goulfey, Makari	Kousseri, Goulfey, Makary and Mada	Both	districts in the Lake Chad basin; Kousseri district capital; selected facilities treat suspect cases from Cameroon as well as from neighbouring countries including Chad, Niger or Nigeria	Where did the patient first seek care?	0	First source	Other (describe in notes)		Community volunteers/distributors	CHW			1849	21	Patients 10 and older self reported, for those under 10 answers provided by parent, sibling, legal guardian or other about the child			0.29					1	0		MHM	Complete	0	0	0	0	0	0	0	1	Care seeking stratified by age selected as primary dataset in accordance with our study's protocol	N/a	0	1	0	Not reported	Data itself aren't reported more than once, but data described differently throughout text
56	Health seeking behaviour among suspected cases of cholera in Cameroonian health districts in Lake Chad basin	doi.org/10.1186/s13104-017-2756-9	Surveillance	All cases or households	Patients who presented with acute watery diarrhoea and dehydration attending health facilities	Patient at health facility	WHO definition of suspected cholera: acute watery diarrhea and dehydration	Cholera (watery diarrhea)	2013-08-01	2015-10-31	Cameroon has registered numerous cholera outbreaks between 1971 and 2015; area was selected for the study as it is a hotspot for cholera outbreaks in Cameroon.	No outbreak description	Sampling from August 2013-October 2015, exact dates assumed	56_a	All data	CMR	Cameroon	Extreme-North	Logone et Chari	Kouss‚àö¬©ri, Goulfey, Makari	Kousseri, Goulfey, Makary and Mada	Both	districts in the Lake Chad basin; Kousseri district capital; selected facilities treat suspect cases from Cameroon as well as from neighbouring countries including Chad, Niger or Nigeria	Where did the patient first seek care?	0	First source	Other (describe in notes)		Traditional healers	Traditional Healer			1849	20	Patients 10 and older self reported, for those under 10 answers provided by parent, sibling, legal guardian or other about the child			0.29					1	0		MHM	Complete	0	0	0	0	0	0	0	1	Care seeking stratified by age selected as primary dataset in accordance with our study's protocol	N/a	0	1	0	Not reported	Data itself aren't reported more than once, but data described differently throughout text
56	Health seeking behaviour among suspected cases of cholera in Cameroonian health districts in Lake Chad basin	doi.org/10.1186/s13104-017-2756-9	Surveillance	All cases or households	Patients who presented with acute watery diarrhoea and dehydration attending health facilities	Patient at health facility	WHO definition of suspected cholera: acute watery diarrhea and dehydration	Cholera (watery diarrhea)	2013-08-01	2015-10-31	Cameroon has registered numerous cholera outbreaks between 1971 and 2015; area was selected for the study as it is a hotspot for cholera outbreaks in Cameroon.	No outbreak description	Sampling from August 2013-October 2015, exact dates assumed	56_b	severe dehydration	CMR	Cameroon	Extreme-North	Logone et Chari	Kouss‚àö¬©ri, Goulfey, Makari	Kousseri, Goulfey, Makary and Mada	Both	districts in the Lake Chad basin; Kousseri district capital; selected facilities treat suspect cases from Cameroon as well as from neighbouring countries including Chad, Niger or Nigeria	Where did the patient first seek care?	0	First source	Other (describe in notes)		Pharmacy/other health facility	Other			933	94	Patients 10 and older self reported, for those under 10 answers provided by parent, sibling, legal guardian or other about the child						severe dehydration		1	0		MHM	Complete	0	0	0	0	0	0	1	1	Care seeking stratified by age selected as primary dataset in accordance with our study's protocol	N/a	0	1	0	Not reported	Data itself aren't reported more than once, but data described differently throughout text
56	Health seeking behaviour among suspected cases of cholera in Cameroonian health districts in Lake Chad basin	doi.org/10.1186/s13104-017-2756-9	Surveillance	All cases or households	Patients who presented with acute watery diarrhoea and dehydration attending health facilities	Patient at health facility	WHO definition of suspected cholera: acute watery diarrhea and dehydration	Cholera (watery diarrhea)	2013-08-01	2015-10-31	Cameroon has registered numerous cholera outbreaks between 1971 and 2015; area was selected for the study as it is a hotspot for cholera outbreaks in Cameroon.	No outbreak description	Sampling from August 2013-October 2015, exact dates assumed	56_b	severe dehydration	CMR	Cameroon	Extreme-North	Logone et Chari	Kouss‚àö¬©ri, Goulfey, Makari	Kousseri, Goulfey, Makary and Mada	Both	districts in the Lake Chad basin; Kousseri district capital; selected facilities treat suspect cases from Cameroon as well as from neighbouring countries including Chad, Niger or Nigeria	Where did the patient first seek care?	0	First source	Other (describe in notes)		Community volunteers/distributors	CHW			933	9	Patients 10 and older self reported, for those under 10 answers provided by parent, sibling, legal guardian or other about the child						severe dehydration		1	0		MHM	Complete	0	0	0	0	0	0	1	1	Care seeking stratified by age selected as primary dataset in accordance with our study's protocol	N/a	0	1	0	Not reported	Data itself aren't reported more than once, but data described differently throughout text
56	Health seeking behaviour among suspected cases of cholera in Cameroonian health districts in Lake Chad basin	doi.org/10.1186/s13104-017-2756-9	Surveillance	All cases or households	Patients who presented with acute watery diarrhoea and dehydration attending health facilities	Patient at health facility	WHO definition of suspected cholera: acute watery diarrhea and dehydration	Cholera (watery diarrhea)	2013-08-01	2015-10-31	Cameroon has registered numerous cholera outbreaks between 1971 and 2015; area was selected for the study as it is a hotspot for cholera outbreaks in Cameroon.	No outbreak description	Sampling from August 2013-October 2015, exact dates assumed	56_b	severe dehydration	CMR	Cameroon	Extreme-North	Logone et Chari	Kouss‚àö¬©ri, Goulfey, Makari	Kousseri, Goulfey, Makary and Mada	Both	districts in the Lake Chad basin; Kousseri district capital; selected facilities treat suspect cases from Cameroon as well as from neighbouring countries including Chad, Niger or Nigeria	Where did the patient first seek care?	0	First source	Other (describe in notes)		Traditional healers	Traditional Healer			933	12	Patients 10 and older self reported, for those under 10 answers provided by parent, sibling, legal guardian or other about the child						severe dehydration		1	0		MHM	Complete	0	0	0	0	0	0	1	1	Care seeking stratified by age selected as primary dataset in accordance with our study's protocol	N/a	0	1	0	Not reported	Data itself aren't reported more than once, but data described differently throughout text
56	Health seeking behaviour among suspected cases of cholera in Cameroonian health districts in Lake Chad basin	doi.org/10.1186/s13104-017-2756-9	Surveillance	All cases or households	Patients who presented with acute watery diarrhoea and dehydration attending health facilities	Patient at health facility	WHO definition of suspected cholera: acute watery diarrhea and dehydration	Cholera (watery diarrhea)	2013-08-01	2015-10-31	Cameroon has registered numerous cholera outbreaks between 1971 and 2015; area was selected for the study as it is a hotspot for cholera outbreaks in Cameroon.	No outbreak description	Sampling from August 2013-October 2015, exact dates assumed	56_c	moderate/no dehydration	CMR	Cameroon	Extreme-North	Logone et Chari	Kouss‚àö¬©ri, Goulfey, Makari	Kousseri, Goulfey, Makary and Mada	Both	districts in the Lake Chad basin; Kousseri district capital; selected facilities treat suspect cases from Cameroon as well as from neighbouring countries including Chad, Niger or Nigeria	Where did the patient first seek care?	0	First source	Other (describe in notes)		Pharmacy/other health facility	Other			916	38	Patients 10 and older self reported, for those under 10 answers provided by parent, sibling, legal guardian or other about the child						moderate/no dehydration		1	0		MHM	Complete	0	0	0	0	0	0	1	1	Care seeking stratified by age selected as primary dataset in accordance with our study's protocol	N/a	0	1	0	Not reported	Data itself aren't reported more than once, but data described differently throughout text
56	Health seeking behaviour among suspected cases of cholera in Cameroonian health districts in Lake Chad basin	doi.org/10.1186/s13104-017-2756-9	Surveillance	All cases or households	Patients who presented with acute watery diarrhoea and dehydration attending health facilities	Patient at health facility	WHO definition of suspected cholera: acute watery diarrhea and dehydration	Cholera (watery diarrhea)	2013-08-01	2015-10-31	Cameroon has registered numerous cholera outbreaks between 1971 and 2015; area was selected for the study as it is a hotspot for cholera outbreaks in Cameroon.	No outbreak description	Sampling from August 2013-October 2015, exact dates assumed	56_c	moderate/no dehydration	CMR	Cameroon	Extreme-North	Logone et Chari	Kouss‚àö¬©ri, Goulfey, Makari	Kousseri, Goulfey, Makary and Mada	Both	districts in the Lake Chad basin; Kousseri district capital; selected facilities treat suspect cases from Cameroon as well as from neighbouring countries including Chad, Niger or Nigeria	Where did the patient first seek care?	0	First source	Other (describe in notes)		Community volunteers/distributors	CHW			916	12	Patients 10 and older self reported, for those under 10 answers provided by parent, sibling, legal guardian or other about the child						moderate/no dehydration		1	0		MHM	Complete	0	0	0	0	0	0	1	1	Care seeking stratified by age selected as primary dataset in accordance with our study's protocol	N/a	0	1	0	Not reported	Data itself aren't reported more than once, but data described differently throughout text
56	Health seeking behaviour among suspected cases of cholera in Cameroonian health districts in Lake Chad basin	doi.org/10.1186/s13104-017-2756-9	Surveillance	All cases or households	Patients who presented with acute watery diarrhoea and dehydration attending health facilities	Patient at health facility	WHO definition of suspected cholera: acute watery diarrhea and dehydration	Cholera (watery diarrhea)	2013-08-01	2015-10-31	Cameroon has registered numerous cholera outbreaks between 1971 and 2015; area was selected for the study as it is a hotspot for cholera outbreaks in Cameroon.	No outbreak description	Sampling from August 2013-October 2015, exact dates assumed	56_c	moderate/no dehydration	CMR	Cameroon	Extreme-North	Logone et Chari	Kouss‚àö¬©ri, Goulfey, Makari	Kousseri, Goulfey, Makary and Mada	Both	districts in the Lake Chad basin; Kousseri district capital; selected facilities treat suspect cases from Cameroon as well as from neighbouring countries including Chad, Niger or Nigeria	Where did the patient first seek care?	0	First source	Other (describe in notes)		Traditional healers	Traditional Healer			916	8	Patients 10 and older self reported, for those under 10 answers provided by parent, sibling, legal guardian or other about the child						moderate/no dehydration		1	0		MHM	Complete	0	0	0	0	0	0	1	1	Care seeking stratified by age selected as primary dataset in accordance with our study's protocol	N/a	0	1	0	Not reported	Data itself aren't reported more than once, but data described differently throughout text
56	Health seeking behaviour among suspected cases of cholera in Cameroonian health districts in Lake Chad basin	doi.org/10.1186/s13104-017-2756-9	Surveillance	All cases or households	Patients who presented with acute watery diarrhoea and dehydration attending health facilities	Patient at health facility	WHO definition of suspected cholera: acute watery diarrhea and dehydration	Cholera (watery diarrhea)	2013-08-01	2015-10-31	Cameroon has registered numerous cholera outbreaks between 1971 and 2015; area was selected for the study as it is a hotspot for cholera outbreaks in Cameroon.	No outbreak description	Sampling from August 2013-October 2015, exact dates assumed	56_d	female	CMR	Cameroon	Extreme-North	Logone et Chari	Kouss‚àö¬©ri, Goulfey, Makari	Kousseri, Goulfey, Makary and Mada	Both	districts in the Lake Chad basin; Kousseri district capital; selected facilities treat suspect cases from Cameroon as well as from neighbouring countries including Chad, Niger or Nigeria	Where did the patient first seek care?	0	First source	Other (describe in notes)		Pharmacy/other health facility	Other			852	55	Patients 10 and older self reported, for those under 10 answers provided by parent, sibling, legal guardian or other about the child				Female				1	0		MHM	Complete	0	0	0	0	0	1	0	1	Care seeking stratified by age selected as primary dataset in accordance with our study's protocol	N/a	0	1	0	Not reported	Data itself aren't reported more than once, but data described differently throughout text
56	Health seeking behaviour among suspected cases of cholera in Cameroonian health districts in Lake Chad basin	doi.org/10.1186/s13104-017-2756-9	Surveillance	All cases or households	Patients who presented with acute watery diarrhoea and dehydration attending health facilities	Patient at health facility	WHO definition of suspected cholera: acute watery diarrhea and dehydration	Cholera (watery diarrhea)	2013-08-01	2015-10-31	Cameroon has registered numerous cholera outbreaks between 1971 and 2015; area was selected for the study as it is a hotspot for cholera outbreaks in Cameroon.	No outbreak description	Sampling from August 2013-October 2015, exact dates assumed	56_d	female	CMR	Cameroon	Extreme-North	Logone et Chari	Kouss‚àö¬©ri, Goulfey, Makari	Kousseri, Goulfey, Makary and Mada	Both	districts in the Lake Chad basin; Kousseri district capital; selected facilities treat suspect cases from Cameroon as well as from neighbouring countries including Chad, Niger or Nigeria	Where did the patient first seek care?	0	First source	Other (describe in notes)		Community volunteers/distributors	CHW			852	11	Patients 10 and older self reported, for those under 10 answers provided by parent, sibling, legal guardian or other about the child				Female				1	0		MHM	Complete	0	0	0	0	0	1	0	1	Care seeking stratified by age selected as primary dataset in accordance with our study's protocol	N/a	0	1	0	Not reported	Data itself aren't reported more than once, but data described differently throughout text
56	Health seeking behaviour among suspected cases of cholera in Cameroonian health districts in Lake Chad basin	doi.org/10.1186/s13104-017-2756-9	Surveillance	All cases or households	Patients who presented with acute watery diarrhoea and dehydration attending health facilities	Patient at health facility	WHO definition of suspected cholera: acute watery diarrhea and dehydration	Cholera (watery diarrhea)	2013-08-01	2015-10-31	Cameroon has registered numerous cholera outbreaks between 1971 and 2015; area was selected for the study as it is a hotspot for cholera outbreaks in Cameroon.	No outbreak description	Sampling from August 2013-October 2015, exact dates assumed	56_d	female	CMR	Cameroon	Extreme-North	Logone et Chari	Kouss‚àö¬©ri, Goulfey, Makari	Kousseri, Goulfey, Makary and Mada	Both	districts in the Lake Chad basin; Kousseri district capital; selected facilities treat suspect cases from Cameroon as well as from neighbouring countries including Chad, Niger or Nigeria	Where did the patient first seek care?	0	First source	Other (describe in notes)		Traditional healers	Traditional Healer			852	7	Patients 10 and older self reported, for those under 10 answers provided by parent, sibling, legal guardian or other about the child				Female				1	0		MHM	Complete	0	0	0	0	0	1	0	1	Care seeking stratified by age selected as primary dataset in accordance with our study's protocol	N/a	0	1	0	Not reported	Data itself aren't reported more than once, but data described differently throughout text
56	Health seeking behaviour among suspected cases of cholera in Cameroonian health districts in Lake Chad basin	doi.org/10.1186/s13104-017-2756-9	Surveillance	All cases or households	Patients who presented with acute watery diarrhoea and dehydration attending health facilities	Patient at health facility	WHO definition of suspected cholera: acute watery diarrhea and dehydration	Cholera (watery diarrhea)	2013-08-01	2015-10-31	Cameroon has registered numerous cholera outbreaks between 1971 and 2015; area was selected for the study as it is a hotspot for cholera outbreaks in Cameroon.	No outbreak description	Sampling from August 2013-October 2015, exact dates assumed	56_e	male	CMR	Cameroon	Extreme-North	Logone et Chari	Kouss‚àö¬©ri, Goulfey, Makari	Kousseri, Goulfey, Makary and Mada	Both	districts in the Lake Chad basin; Kousseri district capital; selected facilities treat suspect cases from Cameroon as well as from neighbouring countries including Chad, Niger or Nigeria	Where did the patient first seek care?	0	First source	Other (describe in notes)		Pharmacy/other health facility	Other			997	77	Patients 10 and older self reported, for those under 10 answers provided by parent, sibling, legal guardian or other about the child				Male				1	0		MHM	Complete	0	0	0	0	0	1	0	1	Care seeking stratified by age selected as primary dataset in accordance with our study's protocol	N/a	0	1	0	Not reported	Data itself aren't reported more than once, but data described differently throughout text
56	Health seeking behaviour among suspected cases of cholera in Cameroonian health districts in Lake Chad basin	doi.org/10.1186/s13104-017-2756-9	Surveillance	All cases or households	Patients who presented with acute watery diarrhoea and dehydration attending health facilities	Patient at health facility	WHO definition of suspected cholera: acute watery diarrhea and dehydration	Cholera (watery diarrhea)	2013-08-01	2015-10-31	Cameroon has registered numerous cholera outbreaks between 1971 and 2015; area was selected for the study as it is a hotspot for cholera outbreaks in Cameroon.	No outbreak description	Sampling from August 2013-October 2015, exact dates assumed	56_e	male	CMR	Cameroon	Extreme-North	Logone et Chari	Kouss‚àö¬©ri, Goulfey, Makari	Kousseri, Goulfey, Makary and Mada	Both	districts in the Lake Chad basin; Kousseri district capital; selected facilities treat suspect cases from Cameroon as well as from neighbouring countries including Chad, Niger or Nigeria	Where did the patient first seek care?	0	First source	Other (describe in notes)		Community volunteers/distributors	CHW			997	10	Patients 10 and older self reported, for those under 10 answers provided by parent, sibling, legal guardian or other about the child				Male				1	0		MHM	Complete	0	0	0	0	0	1	0	1	Care seeking stratified by age selected as primary dataset in accordance with our study's protocol	N/a	0	1	0	Not reported	Data itself aren't reported more than once, but data described differently throughout text
56	Health seeking behaviour among suspected cases of cholera in Cameroonian health districts in Lake Chad basin	doi.org/10.1186/s13104-017-2756-9	Surveillance	All cases or households	Patients who presented with acute watery diarrhoea and dehydration attending health facilities	Patient at health facility	WHO definition of suspected cholera: acute watery diarrhea and dehydration	Cholera (watery diarrhea)	2013-08-01	2015-10-31	Cameroon has registered numerous cholera outbreaks between 1971 and 2015; area was selected for the study as it is a hotspot for cholera outbreaks in Cameroon.	No outbreak description	Sampling from August 2013-October 2015, exact dates assumed	56_e	male	CMR	Cameroon	Extreme-North	Logone et Chari	Kouss‚àö¬©ri, Goulfey, Makari	Kousseri, Goulfey, Makary and Mada	Both	districts in the Lake Chad basin; Kousseri district capital; selected facilities treat suspect cases from Cameroon as well as from neighbouring countries including Chad, Niger or Nigeria	Where did the patient first seek care?	0	First source	Other (describe in notes)		Traditional healers	Traditional Healer			997	13	Patients 10 and older self reported, for those under 10 answers provided by parent, sibling, legal guardian or other about the child				Male				1	0		MHM	Complete	0	0	0	0	0	1	0	1	Care seeking stratified by age selected as primary dataset in accordance with our study's protocol	N/a	0	1	0	Not reported	Data itself aren't reported more than once, but data described differently throughout text
56	Health seeking behaviour among suspected cases of cholera in Cameroonian health districts in Lake Chad basin	doi.org/10.1186/s13104-017-2756-9	Surveillance	All cases or households	Patients who presented with acute watery diarrhoea and dehydration attending health facilities	Caregiver of patient at health facility	WHO definition of suspected cholera: acute watery diarrhea and dehydration	Cholera (watery diarrhea)	2013-08-01	2015-10-31	Cameroon has registered numerous cholera outbreaks between 1971 and 2015; area was selected for the study as it is a hotspot for cholera outbreaks in Cameroon.	No outbreak description	Sampling from August 2013-October 2015, exact dates assumed	56_f	aged less than 5	CMR	Cameroon	Extreme-North	Logone et Chari	Kouss‚àö¬©ri, Goulfey, Makari	Kousseri, Goulfey, Makary and Mada	Both	districts in the Lake Chad basin; Kousseri district capital; selected facilities treat suspect cases from Cameroon as well as from neighbouring countries including Chad, Niger or Nigeria	Where did the patient first seek care?	0	First source	Child		Pharmacy/other health facility	Other			534	29	Patients 10 and older self reported, for those under 10 answers provided by parent, sibling, legal guardian or other about the child		4	1					1	0		MHM	Complete	1	0	0	0	1	0	0	1	Care seeking stratified by age selected as primary dataset in accordance with our study's protocol	N/a	0	1	0	Not reported	Data itself aren't reported more than once, but data described differently throughout text
56	Health seeking behaviour among suspected cases of cholera in Cameroonian health districts in Lake Chad basin	doi.org/10.1186/s13104-017-2756-9	Surveillance	All cases or households	Patients who presented with acute watery diarrhoea and dehydration attending health facilities	Caregiver of patient at health facility	WHO definition of suspected cholera: acute watery diarrhea and dehydration	Cholera (watery diarrhea)	2013-08-01	2015-10-31	Cameroon has registered numerous cholera outbreaks between 1971 and 2015; area was selected for the study as it is a hotspot for cholera outbreaks in Cameroon.	No outbreak description	Sampling from August 2013-October 2015, exact dates assumed	56_f	aged less than 5	CMR	Cameroon	Extreme-North	Logone et Chari	Kouss‚àö¬©ri, Goulfey, Makari	Kousseri, Goulfey, Makary and Mada	Both	districts in the Lake Chad basin; Kousseri district capital; selected facilities treat suspect cases from Cameroon as well as from neighbouring countries including Chad, Niger or Nigeria	Where did the patient first seek care?	0	First source	Child		Community volunteers/distributors	CHW			534	5	Patients 10 and older self reported, for those under 10 answers provided by parent, sibling, legal guardian or other about the child		4	1					1	0		MHM	Complete	1	0	0	0	1	0	0	1	Care seeking stratified by age selected as primary dataset in accordance with our study's protocol	N/a	0	1	0	Not reported	Data itself aren't reported more than once, but data described differently throughout text
56	Health seeking behaviour among suspected cases of cholera in Cameroonian health districts in Lake Chad basin	doi.org/10.1186/s13104-017-2756-9	Surveillance	All cases or households	Patients who presented with acute watery diarrhoea and dehydration attending health facilities	Caregiver of patient at health facility	WHO definition of suspected cholera: acute watery diarrhea and dehydration	Cholera (watery diarrhea)	2013-08-01	2015-10-31	Cameroon has registered numerous cholera outbreaks between 1971 and 2015; area was selected for the study as it is a hotspot for cholera outbreaks in Cameroon.	No outbreak description	Sampling from August 2013-October 2015, exact dates assumed	56_f	aged less than 5	CMR	Cameroon	Extreme-North	Logone et Chari	Kouss‚àö¬©ri, Goulfey, Makari	Kousseri, Goulfey, Makary and Mada	Both	districts in the Lake Chad basin; Kousseri district capital; selected facilities treat suspect cases from Cameroon as well as from neighbouring countries including Chad, Niger or Nigeria	Where did the patient first seek care?	0	First source	Child		Traditional healers	Traditional Healer			534	3	Patients 10 and older self reported, for those under 10 answers provided by parent, sibling, legal guardian or other about the child		4	1					1	0		MHM	Complete	1	0	0	0	1	0	0	1	Care seeking stratified by age selected as primary dataset in accordance with our study's protocol	N/a	0	1	0	Not reported	Data itself aren't reported more than once, but data described differently throughout text
56	Health seeking behaviour among suspected cases of cholera in Cameroonian health districts in Lake Chad basin	doi.org/10.1186/s13104-017-2756-9	Surveillance	All cases or households	Patients who presented with acute watery diarrhoea and dehydration attending health facilities	Caregiver of patient at health facility	WHO definition of suspected cholera: acute watery diarrhea and dehydration	Cholera (watery diarrhea)	2013-08-01	2015-10-31	Cameroon has registered numerous cholera outbreaks between 1971 and 2015; area was selected for the study as it is a hotspot for cholera outbreaks in Cameroon.	No outbreak description	Sampling from August 2013-October 2015, exact dates assumed	56_h	aged 5-14	CMR	Cameroon	Extreme-North	Logone et Chari	Kouss‚àö¬©ri, Goulfey, Makari	Kousseri, Goulfey, Makary and Mada	Both	districts in the Lake Chad basin; Kousseri district capital; selected facilities treat suspect cases from Cameroon as well as from neighbouring countries including Chad, Niger or Nigeria	Where did the patient first seek care?	0	First source	Other (describe in notes)		Pharmacy/other health facility	Other			373	23	Patients 10 and older self reported, for those under 10 answers provided by parent, sibling, legal guardian or other about the child	5	14	0					1	0		MHM	Complete	1	0	0	0	1	0	0	1	Care seeking stratified by age selected as primary dataset in accordance with our study's protocol	N/a	0	1	0	Not reported	Data itself aren't reported more than once, but data described differently throughout text
56	Health seeking behaviour among suspected cases of cholera in Cameroonian health districts in Lake Chad basin	doi.org/10.1186/s13104-017-2756-9	Surveillance	All cases or households	Patients who presented with acute watery diarrhoea and dehydration attending health facilities	Caregiver of patient at health facility	WHO definition of suspected cholera: acute watery diarrhea and dehydration	Cholera (watery diarrhea)	2013-08-01	2015-10-31	Cameroon has registered numerous cholera outbreaks between 1971 and 2015; area was selected for the study as it is a hotspot for cholera outbreaks in Cameroon.	No outbreak description	Sampling from August 2013-October 2015, exact dates assumed	56_h	aged 5-14	CMR	Cameroon	Extreme-North	Logone et Chari	Kouss‚àö¬©ri, Goulfey, Makari	Kousseri, Goulfey, Makary and Mada	Both	districts in the Lake Chad basin; Kousseri district capital; selected facilities treat suspect cases from Cameroon as well as from neighbouring countries including Chad, Niger or Nigeria	Where did the patient first seek care?	0	First source	Other (describe in notes)		Community volunteers/distributors	CHW			373	4	Patients 10 and older self reported, for those under 10 answers provided by parent, sibling, legal guardian or other about the child	5	14	0					1	0		MHM	Complete	1	0	0	0	1	0	0	1	Care seeking stratified by age selected as primary dataset in accordance with our study's protocol	N/a	0	1	0	Not reported	Data itself aren't reported more than once, but data described differently throughout text
56	Health seeking behaviour among suspected cases of cholera in Cameroonian health districts in Lake Chad basin	doi.org/10.1186/s13104-017-2756-9	Surveillance	All cases or households	Patients who presented with acute watery diarrhoea and dehydration attending health facilities	Caregiver of patient at health facility	WHO definition of suspected cholera: acute watery diarrhea and dehydration	Cholera (watery diarrhea)	2013-08-01	2015-10-31	Cameroon has registered numerous cholera outbreaks between 1971 and 2015; area was selected for the study as it is a hotspot for cholera outbreaks in Cameroon.	No outbreak description	Sampling from August 2013-October 2015, exact dates assumed	56_h	aged 5-14	CMR	Cameroon	Extreme-North	Logone et Chari	Kouss‚àö¬©ri, Goulfey, Makari	Kousseri, Goulfey, Makary and Mada	Both	districts in the Lake Chad basin; Kousseri district capital; selected facilities treat suspect cases from Cameroon as well as from neighbouring countries including Chad, Niger or Nigeria	Where did the patient first seek care?	0	First source	Other (describe in notes)		Traditional healers	Traditional Healer			373	4	Patients 10 and older self reported, for those under 10 answers provided by parent, sibling, legal guardian or other about the child	5	14	0					1	0		MHM	Complete	1	0	0	0	1	0	0	1	Care seeking stratified by age selected as primary dataset in accordance with our study's protocol	N/a	0	1	0	Not reported	Data itself aren't reported more than once, but data described differently throughout text
56	Health seeking behaviour among suspected cases of cholera in Cameroonian health districts in Lake Chad basin	doi.org/10.1186/s13104-017-2756-9	Surveillance	All cases or households	Patients who presented with acute watery diarrhoea and dehydration attending health facilities	Patient at health facility	WHO definition of suspected cholera: acute watery diarrhea and dehydration	Cholera (watery diarrhea)	2013-08-01	2015-10-31	Cameroon has registered numerous cholera outbreaks between 1971 and 2015; area was selected for the study as it is a hotspot for cholera outbreaks in Cameroon.	No outbreak description	Sampling from August 2013-October 2015, exact dates assumed	56_g	aged older than 14	CMR	Cameroon	Extreme-North	Logone et Chari	Kouss‚àö¬©ri, Goulfey, Makari	Kousseri, Goulfey, Makary and Mada	Both	districts in the Lake Chad basin; Kousseri district capital; selected facilities treat suspect cases from Cameroon as well as from neighbouring countries including Chad, Niger or Nigeria	Where did the patient first seek care?	0	First source	Self		Pharmacy/other health facility	Other			942	80	Patients 10 and older self reported, for those under 10 answers provided by parent, sibling, legal guardian or other about the child	15		0					1	0		MHM	Complete	1	0	0	0	1	0	0	1	Care seeking stratified by age selected as primary dataset in accordance with our study's protocol	N/a	0	1	0	Not reported	Data itself aren't reported more than once, but data described differently throughout text
56	Health seeking behaviour among suspected cases of cholera in Cameroonian health districts in Lake Chad basin	doi.org/10.1186/s13104-017-2756-9	Surveillance	All cases or households	Patients who presented with acute watery diarrhoea and dehydration attending health facilities	Patient at health facility	WHO definition of suspected cholera: acute watery diarrhea and dehydration	Cholera (watery diarrhea)	2013-08-01	2015-10-31	Cameroon has registered numerous cholera outbreaks between 1971 and 2015; area was selected for the study as it is a hotspot for cholera outbreaks in Cameroon.	No outbreak description	Sampling from August 2013-October 2015, exact dates assumed	56_g	aged older than 14	CMR	Cameroon	Extreme-North	Logone et Chari	Kouss‚àö¬©ri, Goulfey, Makari	Kousseri, Goulfey, Makary and Mada	Both	districts in the Lake Chad basin; Kousseri district capital; selected facilities treat suspect cases from Cameroon as well as from neighbouring countries including Chad, Niger or Nigeria	Where did the patient first seek care?	0	First source	Self		Community volunteers/distributors	CHW			942	12	Patients 10 and older self reported, for those under 10 answers provided by parent, sibling, legal guardian or other about the child	15		0					1	0		MHM	Complete	1	0	0	0	1	0	0	1	Care seeking stratified by age selected as primary dataset in accordance with our study's protocol	N/a	0	1	0	Not reported	Data itself aren't reported more than once, but data described differently throughout text
56	Health seeking behaviour among suspected cases of cholera in Cameroonian health districts in Lake Chad basin	doi.org/10.1186/s13104-017-2756-9	Surveillance	All cases or households	Patients who presented with acute watery diarrhoea and dehydration attending health facilities	Patient at health facility	WHO definition of suspected cholera: acute watery diarrhea and dehydration	Cholera (watery diarrhea)	2013-08-01	2015-10-31	Cameroon has registered numerous cholera outbreaks between 1971 and 2015; area was selected for the study as it is a hotspot for cholera outbreaks in Cameroon.	No outbreak description	Sampling from August 2013-October 2015, exact dates assumed	56_g	aged older than 14	CMR	Cameroon	Extreme-North	Logone et Chari	Kouss‚àö¬©ri, Goulfey, Makari	Kousseri, Goulfey, Makary and Mada	Both	districts in the Lake Chad basin; Kousseri district capital; selected facilities treat suspect cases from Cameroon as well as from neighbouring countries including Chad, Niger or Nigeria	Where did the patient first seek care?	0	First source	Self		Traditional healers	Traditional Healer			942	13	Patients 10 and older self reported, for those under 10 answers provided by parent, sibling, legal guardian or other about the child	15		0					1	0		MHM	Complete	1	0	0	0	1	0	0	1	Care seeking stratified by age selected as primary dataset in accordance with our study's protocol	N/a	0	1	0	Not reported	Data itself aren't reported more than once, but data described differently throughout text
57	Epidemiological and microbiological investigation of a large outbreak of monophasic Salmonella Typhimurium 4,5,12:i:- in schools associated with imported beef in Poitiers, France, October 2010	doi.org/10.2807/ese.17.40.20289-en	Survey	All cases or households	Students or personnel attending schools in Poitiers that were served contaminated frozen beef burgers	Other	A person having eaten the school meal on the day the incriminated beef was served and reporting either: (i) diarrhoea within five days after school meal, or (ii) fever with at least one digestive symptom (nausea, vomiting or abdominal pain) within five days after school meal, or (iii) diarrhoea of unknown date of onset but within 15 days after the incriminated school meal, or (iv) fever with at least one digestive symptom and with unknown date of symptoms within 15 days after the school meal.	Other (list etiologies in notes)	2010-10-01	2010-10-31	During a Salmonella Typhimurium 4,5,12:i outbreak resulting from contaminated frozen burgers	This multi-school outbreak is one of the biggest food-borne outbreaks due to monophasic Salmonella Typhimurium 4,5,12:i:- described in France	Sampling from October 2010, exact dates assumed; Case = salmonella	57_a	All data	FRA	France	Vienne	Poitiers	Poitiers		Urban	4 schools identified, including 2 junior high school and 2 senior high school	Did you seek care?	0	Any care	Self		Doctor consultation	Hospital/Clinic			554	286	Majority of cases (534) occurred among those under 20 years of age	11	53	0					0	0		MHM	Complete	1	0	0	0	0	0	0	1		0		1	1	From the 2,723 questionnaires distributed, 2,139 questionnaires were received (78.5%), from which eight were excluded from analysis because school information was missing.
58	Care-seeking and quality of care for outpatient sick children in rural Hebei, China: a cross-sectional study	doi.org/10.3325/cmj.2013.54.541	Survey	Cluster	Caregivers of children under two in Zhao County	Caregiver		No explicit diarrhea definition	2011-07-01	2011-07-31		No outbreak description	Sampling from July 2011, exact dates assumed; Used the Maternal, Newborn and Child Health survey developed by WHO	58_a	All data	CHN	China	Hebei	Shijiazhuang	Zhao		Rural		Was care sought outside the home?	0	Any care	Child	14	Care outside the home	Any care outside home			250	211			1	1					0	0		MHM	Complete	1	0	0	0	0	0	0	1		1		1	0	Not reported
59	Knowledge and practices of mothers and caregivers on diarrhoeal management among under 5-year-old children in a medium-size town of Senegal	doi.org/10.1016/j.actatropica.2019.03.013	Survey	Simple random	Mothers or caregivers of child under 5	Caregiver	three or more loose or watery bowel movements within 24 h	Diarrhea (3+ loose/liquid stools)	2016-09-01	2016-10-31		No outbreak description	Sampling from September through October, exact dates assumed	59_a	All data	SEN	Senegal	Thi‚àö¬Æs	Mbour			Urban	Zones included: (i) urban central area (UCA); (ii) peri-central area (PCA); (iii) north peripheral area (NPA); and (iv) south peripheral area (SPA)	Where did you go for advice or treatment?	0	Any care	Child	14	Public health facility	Public Hospital/Clinic			367	125	Including hospitals, health centres and health posts		4	1					1	0		MHM	Complete	0	0	0	0	0	0	0	1		N/a	0	1	1	A total of 800 households with at least one child under the age of 5 years were visited. Among these households, 761 completed the questionnaire owing to a response rate of 95.1%.	Data we extracted only reported once, but other data not consistent
59	Knowledge and practices of mothers and caregivers on diarrhoeal management among under 5-year-old children in a medium-size town of Senegal	doi.org/10.1016/j.actatropica.2019.03.013	Survey	Simple random	Mothers or caregivers of child under 5	Caregiver	three or more loose or watery bowel movements within 24 h	Diarrhea (3+ loose/liquid stools)	2016-09-01	2016-10-31		No outbreak description	Sampling from September through October, exact dates assumed	59_a	All data	SEN	Senegal	Thi‚àö¬Æs	Mbour			Urban	Zones included: (i) urban central area (UCA); (ii) peri-central area (PCA); (iii) north peripheral area (NPA); and (iv) south peripheral area (SPA)	Where did you go for advice or treatment?	0	Any care	Child	14	Community health worker	CHW			367	3			4	1					1	0		MHM	Complete	0	0	0	0	0	0	0	1		N/a	0	1	1	A total of 800 households with at least one child under the age of 5 years were visited. Among these households, 761 completed the questionnaire owing to a response rate of 95.1%.	Data we extracted only reported once, but other data not consistent
59	Knowledge and practices of mothers and caregivers on diarrhoeal management among under 5-year-old children in a medium-size town of Senegal	doi.org/10.1016/j.actatropica.2019.03.013	Survey	Simple random	Mothers or caregivers of child under 5	Caregiver	three or more loose or watery bowel movements within 24 h	Diarrhea (3+ loose/liquid stools)	2016-09-01	2016-10-31		No outbreak description	Sampling from September through October, exact dates assumed	59_a	All data	SEN	Senegal	Thi‚àö¬Æs	Mbour			Urban	Zones included: (i) urban central area (UCA); (ii) peri-central area (PCA); (iii) north peripheral area (NPA); and (iv) south peripheral area (SPA)	Where did you go for advice or treatment?	0	Any care	Child	14	Private health facility	Private Hospital/Clinic			367	22	Including clinics, pharmacies and dispensaries.		4	1					1	0		MHM	Complete	0	0	0	0	0	0	0	1		N/a	0	1	1	A total of 800 households with at least one child under the age of 5 years were visited. Among these households, 761 completed the questionnaire owing to a response rate of 95.1%.	Data we extracted only reported once, but other data not consistent
59	Knowledge and practices of mothers and caregivers on diarrhoeal management among under 5-year-old children in a medium-size town of Senegal	doi.org/10.1016/j.actatropica.2019.03.013	Survey	Simple random	Mothers or caregivers of child under 5	Caregiver	three or more loose or watery bowel movements within 24 h	Diarrhea (3+ loose/liquid stools)	2016-09-01	2016-10-31		No outbreak description	Sampling from September through October, exact dates assumed	59_a	All data	SEN	Senegal	Thi‚àö¬Æs	Mbour			Urban	Zones included: (i) urban central area (UCA); (ii) peri-central area (PCA); (iii) north peripheral area (NPA); and (iv) south peripheral area (SPA)	Where did you go for advice or treatment?	0	Any care	Child	14	Traditional healer, parents or friends	Other			367	38			4	1					1	0		MHM	Complete	0	0	1	0	0	0	0	1		N/a	0	1	1	A total of 800 households with at least one child under the age of 5 years were visited. Among these households, 761 completed the questionnaire owing to a response rate of 95.1%.	Data we extracted only reported once, but other data not consistent
59	Knowledge and practices of mothers and caregivers on diarrhoeal management among under 5-year-old children in a medium-size town of Senegal	doi.org/10.1016/j.actatropica.2019.03.013	Survey	Simple random	Mothers or caregivers of child under 5	Caregiver	three or more loose or watery bowel movements within 24 h	Diarrhea (3+ loose/liquid stools)	2016-09-01	2016-10-31		No outbreak description	Sampling from September through October, exact dates assumed	59_b	Urban central area	SEN	Senegal	Thi‚àö¬Æs	Mbour			Urban	Urban central area	Where did you go for advice or treatment?	0	Any care	Child	14	Public health facility	Public Hospital/Clinic			87	34	Including hospitals, health centres and health posts		4	1					1	0		MHM	Complete	1	0	1	0	0	0	0	1		N/a	0	1	1	A total of 800 households with at least one child under the age of 5 years were visited. Among these households, 761 completed the questionnaire owing to a response rate of 95.1%.	Data we extracted only reported once, but other data not consistent
59	Knowledge and practices of mothers and caregivers on diarrhoeal management among under 5-year-old children in a medium-size town of Senegal	doi.org/10.1016/j.actatropica.2019.03.013	Survey	Simple random	Mothers or caregivers of child under 5	Caregiver	three or more loose or watery bowel movements within 24 h	Diarrhea (3+ loose/liquid stools)	2016-09-01	2016-10-31		No outbreak description	Sampling from September through October, exact dates assumed	59_b	Urban central area	SEN	Senegal	Thi‚àö¬Æs	Mbour			Urban	Urban central area	Where did you go for advice or treatment?	0	Any care	Child	14	Community health worker	CHW			87	0			4	1					1	0		MHM	Complete	1	0	1	0	0	0	0	1		N/a	0	1	1	A total of 800 households with at least one child under the age of 5 years were visited. Among these households, 761 completed the questionnaire owing to a response rate of 95.1%.	Data we extracted only reported once, but other data not consistent
59	Knowledge and practices of mothers and caregivers on diarrhoeal management among under 5-year-old children in a medium-size town of Senegal	doi.org/10.1016/j.actatropica.2019.03.013	Survey	Simple random	Mothers or caregivers of child under 5	Caregiver	three or more loose or watery bowel movements within 24 h	Diarrhea (3+ loose/liquid stools)	2016-09-01	2016-10-31		No outbreak description	Sampling from September through October, exact dates assumed	59_b	Urban central area	SEN	Senegal	Thi‚àö¬Æs	Mbour			Urban	Urban central area	Where did you go for advice or treatment?	0	Any care	Child	14	Private health facility	Private Hospital/Clinic			87	7	Including clinics, pharmacies and dispensaries.		4	1					1	0		MHM	Complete	1	0	1	0	0	0	0	1		N/a	0	1	1	A total of 800 households with at least one child under the age of 5 years were visited. Among these households, 761 completed the questionnaire owing to a response rate of 95.1%.	Data we extracted only reported once, but other data not consistent
59	Knowledge and practices of mothers and caregivers on diarrhoeal management among under 5-year-old children in a medium-size town of Senegal	doi.org/10.1016/j.actatropica.2019.03.013	Survey	Simple random	Mothers or caregivers of child under 5	Caregiver	three or more loose or watery bowel movements within 24 h	Diarrhea (3+ loose/liquid stools)	2016-09-01	2016-10-31		No outbreak description	Sampling from September through October, exact dates assumed	59_b	Urban central area	SEN	Senegal	Thi‚àö¬Æs	Mbour			Urban	Urban central area	Where did you go for advice or treatment?	0	Any care	Child	14	Traditional healer, parents or friends	Other			87	9			4	1					1	0		MHM	Complete	1	0	1	0	0	0	0	1		N/a	0	1	1	A total of 800 households with at least one child under the age of 5 years were visited. Among these households, 761 completed the questionnaire owing to a response rate of 95.1%.	Data we extracted only reported once, but other data not consistent
59	Knowledge and practices of mothers and caregivers on diarrhoeal management among under 5-year-old children in a medium-size town of Senegal	doi.org/10.1016/j.actatropica.2019.03.013	Survey	Simple random	Mothers or caregivers of child under 5	Caregiver	three or more loose or watery bowel movements within 24 h	Diarrhea (3+ loose/liquid stools)	2016-09-01	2016-10-31		No outbreak description	Sampling from September through October, exact dates assumed	59_c	Peri-central area	SEN	Senegal	Thi‚àö¬Æs	Mbour			Urban	Peri-central area	Where did you go for advice or treatment?	0	Any care	Child	14	Public health facility	Public Hospital/Clinic			156	61	Including hospitals, health centres and health posts		4	1					1	0		MHM	Complete	1	0	1	0	0	0	0	1		N/a	0	1	1	A total of 800 households with at least one child under the age of 5 years were visited. Among these households, 761 completed the questionnaire owing to a response rate of 95.1%.	Data we extracted only reported once, but other data not consistent
59	Knowledge and practices of mothers and caregivers on diarrhoeal management among under 5-year-old children in a medium-size town of Senegal	doi.org/10.1016/j.actatropica.2019.03.013	Survey	Simple random	Mothers or caregivers of child under 5	Caregiver	three or more loose or watery bowel movements within 24 h	Diarrhea (3+ loose/liquid stools)	2016-09-01	2016-10-31		No outbreak description	Sampling from September through October, exact dates assumed	59_c	Peri-central area	SEN	Senegal	Thi‚àö¬Æs	Mbour			Urban	Peri-central area	Where did you go for advice or treatment?	0	Any care	Child	14	Community health worker	CHW			156	2			4	1					1	0		MHM	Complete	1	0	1	0	0	0	0	1		N/a	0	1	1	A total of 800 households with at least one child under the age of 5 years were visited. Among these households, 761 completed the questionnaire owing to a response rate of 95.1%.	Data we extracted only reported once, but other data not consistent
59	Knowledge and practices of mothers and caregivers on diarrhoeal management among under 5-year-old children in a medium-size town of Senegal	doi.org/10.1016/j.actatropica.2019.03.013	Survey	Simple random	Mothers or caregivers of child under 5	Caregiver	three or more loose or watery bowel movements within 24 h	Diarrhea (3+ loose/liquid stools)	2016-09-01	2016-10-31		No outbreak description	Sampling from September through October, exact dates assumed	59_c	Peri-central area	SEN	Senegal	Thi‚àö¬Æs	Mbour			Urban	Peri-central area	Where did you go for advice or treatment?	0	Any care	Child	14	Private health facility	Private Hospital/Clinic			156	6	Including clinics, pharmacies and dispensaries.		4	1					1	0		MHM	Complete	1	0	1	0	0	0	0	1		N/a	0	1	1	A total of 800 households with at least one child under the age of 5 years were visited. Among these households, 761 completed the questionnaire owing to a response rate of 95.1%.	Data we extracted only reported once, but other data not consistent
59	Knowledge and practices of mothers and caregivers on diarrhoeal management among under 5-year-old children in a medium-size town of Senegal	doi.org/10.1016/j.actatropica.2019.03.013	Survey	Simple random	Mothers or caregivers of child under 5	Caregiver	three or more loose or watery bowel movements within 24 h	Diarrhea (3+ loose/liquid stools)	2016-09-01	2016-10-31		No outbreak description	Sampling from September through October, exact dates assumed	59_c	Peri-central area	SEN	Senegal	Thi‚àö¬Æs	Mbour			Urban	Peri-central area	Where did you go for advice or treatment?	0	Any care	Child	14	Traditional healer, parents or friends	Other			156	18			4	1					1	0		MHM	Complete	1	0	1	0	0	0	0	1		N/a	0	1	1	A total of 800 households with at least one child under the age of 5 years were visited. Among these households, 761 completed the questionnaire owing to a response rate of 95.1%.	Data we extracted only reported once, but other data not consistent
59	Knowledge and practices of mothers and caregivers on diarrhoeal management among under 5-year-old children in a medium-size town of Senegal	doi.org/10.1016/j.actatropica.2019.03.013	Survey	Simple random	Mothers or caregivers of child under 5	Caregiver	three or more loose or watery bowel movements within 24 h	Diarrhea (3+ loose/liquid stools)	2016-09-01	2016-10-31		No outbreak description	Sampling from September through October, exact dates assumed	59_d	North peripheral area	SEN	Senegal	Thi‚àö¬Æs	Mbour			Urban	North peripheral area	Where did you go for advice or treatment?	0	Any care	Child	14	Public health facility	Public Hospital/Clinic			73	21	Including hospitals, health centres and health posts		4	1					1	0		MHM	Complete	1	0	1	0	0	0	0	1		N/a	0	1	1	A total of 800 households with at least one child under the age of 5 years were visited. Among these households, 761 completed the questionnaire owing to a response rate of 95.1%.	Data we extracted only reported once, but other data not consistent
59	Knowledge and practices of mothers and caregivers on diarrhoeal management among under 5-year-old children in a medium-size town of Senegal	doi.org/10.1016/j.actatropica.2019.03.013	Survey	Simple random	Mothers or caregivers of child under 5	Caregiver	three or more loose or watery bowel movements within 24 h	Diarrhea (3+ loose/liquid stools)	2016-09-01	2016-10-31		No outbreak description	Sampling from September through October, exact dates assumed	59_d	North peripheral area	SEN	Senegal	Thi‚àö¬Æs	Mbour			Urban	North peripheral area	Where did you go for advice or treatment?	0	Any care	Child	14	Community health worker	CHW			73	0			4	1					1	0		MHM	Complete	1	0	1	0	0	0	0	1		N/a	0	1	1	A total of 800 households with at least one child under the age of 5 years were visited. Among these households, 761 completed the questionnaire owing to a response rate of 95.1%.	Data we extracted only reported once, but other data not consistent
59	Knowledge and practices of mothers and caregivers on diarrhoeal management among under 5-year-old children in a medium-size town of Senegal	doi.org/10.1016/j.actatropica.2019.03.013	Survey	Simple random	Mothers or caregivers of child under 5	Caregiver	three or more loose or watery bowel movements within 24 h	Diarrhea (3+ loose/liquid stools)	2016-09-01	2016-10-31		No outbreak description	Sampling from September through October, exact dates assumed	59_d	North peripheral area	SEN	Senegal	Thi‚àö¬Æs	Mbour			Urban	North peripheral area	Where did you go for advice or treatment?	0	Any care	Child	14	Private health facility	Private Hospital/Clinic			73	3	Including clinics, pharmacies and dispensaries.		4	1					1	0		MHM	Complete	1	0	1	0	0	0	0	1		N/a	0	1	1	A total of 800 households with at least one child under the age of 5 years were visited. Among these households, 761 completed the questionnaire owing to a response rate of 95.1%.	Data we extracted only reported once, but other data not consistent
59	Knowledge and practices of mothers and caregivers on diarrhoeal management among under 5-year-old children in a medium-size town of Senegal	doi.org/10.1016/j.actatropica.2019.03.013	Survey	Simple random	Mothers or caregivers of child under 5	Caregiver	three or more loose or watery bowel movements within 24 h	Diarrhea (3+ loose/liquid stools)	2016-09-01	2016-10-31		No outbreak description	Sampling from September through October, exact dates assumed	59_d	North peripheral area	SEN	Senegal	Thi‚àö¬Æs	Mbour			Urban	North peripheral area	Where did you go for advice or treatment?	0	Any care	Child	14	Traditional healer, parents or friends	Other			73	5			4	1					1	0		MHM	Complete	1	0	1	0	0	0	0	1		N/a	0	1	1	A total of 800 households with at least one child under the age of 5 years were visited. Among these households, 761 completed the questionnaire owing to a response rate of 95.1%.	Data we extracted only reported once, but other data not consistent
59	Knowledge and practices of mothers and caregivers on diarrhoeal management among under 5-year-old children in a medium-size town of Senegal	doi.org/10.1016/j.actatropica.2019.03.013	Survey	Simple random	Mothers or caregivers of child under 5	Caregiver	three or more loose or watery bowel movements within 24 h	Diarrhea (3+ loose/liquid stools)	2016-09-01	2016-10-31		No outbreak description	Sampling from September through October, exact dates assumed	59_f	South peripheral area	SEN	Senegal	Thi‚àö¬Æs	Mbour			Urban	South peripheral area	Where did you go for advice or treatment?	0	Any care	Child	14	Public health facility	Public Hospital/Clinic			51	9	Including hospitals, health centres and health posts		4	1					1	0		MHM	Complete	1	0	1	0	0	0	0	1		N/a	0	1	1	A total of 800 households with at least one child under the age of 5 years were visited. Among these households, 761 completed the questionnaire owing to a response rate of 95.1%.	Data we extracted only reported once, but other data not consistent
59	Knowledge and practices of mothers and caregivers on diarrhoeal management among under 5-year-old children in a medium-size town of Senegal	doi.org/10.1016/j.actatropica.2019.03.013	Survey	Simple random	Mothers or caregivers of child under 5	Caregiver	three or more loose or watery bowel movements within 24 h	Diarrhea (3+ loose/liquid stools)	2016-09-01	2016-10-31		No outbreak description	Sampling from September through October, exact dates assumed	59_f	South peripheral area	SEN	Senegal	Thi‚àö¬Æs	Mbour			Urban	South peripheral area	Where did you go for advice or treatment?	0	Any care	Child	14	Community health worker	CHW			51	1			4	1					1	0		MHM	Complete	1	0	1	0	0	0	0	1		N/a	0	1	1	A total of 800 households with at least one child under the age of 5 years were visited. Among these households, 761 completed the questionnaire owing to a response rate of 95.1%.	Data we extracted only reported once, but other data not consistent
59	Knowledge and practices of mothers and caregivers on diarrhoeal management among under 5-year-old children in a medium-size town of Senegal	doi.org/10.1016/j.actatropica.2019.03.013	Survey	Simple random	Mothers or caregivers of child under 5	Caregiver	three or more loose or watery bowel movements within 24 h	Diarrhea (3+ loose/liquid stools)	2016-09-01	2016-10-31		No outbreak description	Sampling from September through October, exact dates assumed	59_f	South peripheral area	SEN	Senegal	Thi‚àö¬Æs	Mbour			Urban	South peripheral area	Where did you go for advice or treatment?	0	Any care	Child	14	Private health facility	Private Hospital/Clinic			51	6	Including clinics, pharmacies and dispensaries.		4	1					1	0		MHM	Complete	1	0	1	0	0	0	0	1		N/a	0	1	1	A total of 800 households with at least one child under the age of 5 years were visited. Among these households, 761 completed the questionnaire owing to a response rate of 95.1%.	Data we extracted only reported once, but other data not consistent
59	Knowledge and practices of mothers and caregivers on diarrhoeal management among under 5-year-old children in a medium-size town of Senegal	doi.org/10.1016/j.actatropica.2019.03.013	Survey	Simple random	Mothers or caregivers of child under 5	Caregiver	three or more loose or watery bowel movements within 24 h	Diarrhea (3+ loose/liquid stools)	2016-09-01	2016-10-31		No outbreak description	Sampling from September through October, exact dates assumed	59_f	South peripheral area	SEN	Senegal	Thi‚àö¬Æs	Mbour			Urban	South peripheral area	Where did you go for advice or treatment?	0	Any care	Child	14	Traditional healer, parents or friends	Other			51	6			4	1					1	0		MHM	Complete	1	0	1	0	0	0	0	1		N/a	0	1	1	A total of 800 households with at least one child under the age of 5 years were visited. Among these households, 761 completed the questionnaire owing to a response rate of 95.1%.	Data we extracted only reported once, but other data not consistent
60	Mothers‚Äô knowledge, attitude and practice towards the prevention and home-based management of diarrheal disease among under-five children in Diredawa, Eastern Ethiopia, 2016: a cross-sectional study	doi.org/10.1186/s12887-018-1321-6	Survey	Simple random	Mothers who had a child less than 5 years of age with diarrhea in the last 2 weeks attending select hospitals in Dire Diwa	Caregiver of patient at health facility	Self-reported	No explicit diarrhea definition	2016-03-15	2016-04-14		No outbreak description	Most of the mothers (92.5%), defined diarrhea as the passing of loose stool 3 or more times per day	60_a	All data	ETH	Ethiopia	Dire Dawa	Dire Dawa			Both	68.23% of the population were urban inhabitants, while 31.77% were rural inhabitants.	Where did you first go for advice or treatment	0	First source	Child	14	Hospital	Hospital/Clinic			295	179		0	4	1					0	0		MHM	Complete	1	0	0	0	0	0	0	1		1		1	1	In this study, 295 participants were included with 100% response rate.
60	Mothers‚Äô knowledge, attitude and practice towards the prevention and home-based management of diarrheal disease among under-five children in Diredawa, Eastern Ethiopia, 2016: a cross-sectional study	doi.org/10.1186/s12887-018-1321-6	Survey	Simple random	Mothers who had a child less than 5 years of age with diarrhea in the last 2 weeks attending select hospitals in Dire Diwa	Caregiver of patient at health facility	Self-reported	No explicit diarrhea definition	2016-03-15	2016-04-14		No outbreak description	Most of the mothers (92.5%), defined diarrhea as the passing of loose stool 3 or more times per day	60_a	All data	ETH	Ethiopia	Dire Dawa	Dire Dawa			Both	68.23% of the population were urban inhabitants, while 31.77% were rural inhabitants.	Where did you first go for advice or treatment	0	First source	Child	14	Health center	Hospital/Clinic			295	91		0	4	1					0	0		MHM	Complete	1	0	0	0	0	0	0	1		1		1	1	In this study, 295 participants were included with 100% response rate.
60	Mothers‚Äô knowledge, attitude and practice towards the prevention and home-based management of diarrheal disease among under-five children in Diredawa, Eastern Ethiopia, 2016: a cross-sectional study	doi.org/10.1186/s12887-018-1321-6	Survey	Simple random	Mothers who had a child less than 5 years of age with diarrhea in the last 2 weeks attending select hospitals in Dire Diwa	Caregiver of patient at health facility	Self-reported	No explicit diarrhea definition	2016-03-15	2016-04-14		No outbreak description	Most of the mothers (92.5%), defined diarrhea as the passing of loose stool 3 or more times per day	60_a	All data	ETH	Ethiopia	Dire Dawa	Dire Dawa			Both	68.23% of the population were urban inhabitants, while 31.77% were rural inhabitants.	Where did you first go for advice or treatment	0	First source	Child	14	Health post	Health post			295	0		0	4	1					0	0		MHM	Complete	1	0	0	0	0	0	0	1		1		1	1	In this study, 295 participants were included with 100% response rate.
60	Mothers‚Äô knowledge, attitude and practice towards the prevention and home-based management of diarrheal disease among under-five children in Diredawa, Eastern Ethiopia, 2016: a cross-sectional study	doi.org/10.1186/s12887-018-1321-6	Survey	Simple random	Mothers who had a child less than 5 years of age with diarrhea in the last 2 weeks attending select hospitals in Dire Diwa	Caregiver of patient at health facility	Self-reported	No explicit diarrhea definition	2016-03-15	2016-04-14		No outbreak description	Most of the mothers (92.5%), defined diarrhea as the passing of loose stool 3 or more times per day	60_a	All data	ETH	Ethiopia	Dire Dawa	Dire Dawa			Both	68.23% of the population were urban inhabitants, while 31.77% were rural inhabitants.	Where did you first go for advice or treatment	0	First source	Child	14	Private voluntary organization center	Private Hospital/Clinic			295	0		0	4	1					0	0		MHM	Complete	1	0	0	0	0	0	0	1		1		1	1	In this study, 295 participants were included with 100% response rate.
60	Mothers‚Äô knowledge, attitude and practice towards the prevention and home-based management of diarrheal disease among under-five children in Diredawa, Eastern Ethiopia, 2016: a cross-sectional study	doi.org/10.1186/s12887-018-1321-6	Survey	Simple random	Mothers who had a child less than 5 years of age with diarrhea in the last 2 weeks attending select hospitals in Dire Diwa	Caregiver of patient at health facility	Self-reported	No explicit diarrhea definition	2016-03-15	2016-04-14		No outbreak description	Most of the mothers (92.5%), defined diarrhea as the passing of loose stool 3 or more times per day	60_a	All data	ETH	Ethiopia	Dire Dawa	Dire Dawa			Both	68.23% of the population were urban inhabitants, while 31.77% were rural inhabitants.	Where did you first go for advice or treatment	0	First source	Child	14	Clinic	Hospital/Clinic			295	16		0	4	1					0	0		MHM	Complete	1	0	0	0	0	0	0	1		1		1	1	In this study, 295 participants were included with 100% response rate.
60	Mothers‚Äô knowledge, attitude and practice towards the prevention and home-based management of diarrheal disease among under-five children in Diredawa, Eastern Ethiopia, 2016: a cross-sectional study	doi.org/10.1186/s12887-018-1321-6	Survey	Simple random	Mothers who had a child less than 5 years of age with diarrhea in the last 2 weeks attending select hospitals in Dire Diwa	Caregiver of patient at health facility	Self-reported	No explicit diarrhea definition	2016-03-15	2016-04-14		No outbreak description	Most of the mothers (92.5%), defined diarrhea as the passing of loose stool 3 or more times per day	60_a	All data	ETH	Ethiopia	Dire Dawa	Dire Dawa			Both	68.23% of the population were urban inhabitants, while 31.77% were rural inhabitants.	Where did you first go for advice or treatment	0	First source	Child	14	Traditional healer	Traditional Healer			295	9		0	4	1					0	0		MHM	Complete	1	0	0	0	0	0	0	1		1		1	1	In this study, 295 participants were included with 100% response rate.
61	Household costs of seeking outpatient care in Egyptian children with diarrhea: a cross-sectional study	doi.org/10.11604/pamj.2013.14.42.1989	Survey	All cases or households	Caregivers accompanying children under 12 years presenting with acute diarrhea at the outpatient clinics of Pediatric Specialized Hospital of Cairo University.	Caregiver of patient at health facility	three or more loose bowel movements during a 24-h period	Diarrhea (3+ loose/liquid stools)	2011-05-01	2011-11-30	study period was during peak of diarrheal season	No outbreak description	Sampling from May through November 2011; exact dates assumed	61_a	All data	EGY	Egypt	Cairo|El Cairo|El Qahira|Le Caire				Urban	Study done at the outpatient clinics of Pediatric Specialized Hospital of Cairo University. This facility is the largest pediatric teaching referral hospital in Egypt with 600 beds.	What was the first sought provider?	0	First source	Child		Cairo university hospital	Hospital/Clinic			763	285			11	0.95					0	1		MHM	Complete	1	0	0	0	0	0	0	1		1		0	1	799 parents of children with diarrhea were invited to participate in the study. Thirty six questionnaires were excluded due to lacked important data. Therefore, 763 questionnaires remained for analysis.
61	Household costs of seeking outpatient care in Egyptian children with diarrhea: a cross-sectional study	doi.org/10.11604/pamj.2013.14.42.1989	Survey	All cases or households	Caregivers accompanying children under 12 years presenting with acute diarrhea at the outpatient clinics of Pediatric Specialized Hospital of Cairo University.	Caregiver of patient at health facility	three or more loose bowel movements during a 24-h period	Diarrhea (3+ loose/liquid stools)	2011-05-01	2011-11-30	study period was during peak of diarrheal season	No outbreak description	Sampling from May through November 2011; exact dates assumed	61_a	All data	EGY	Egypt	Cairo|El Cairo|El Qahira|Le Caire				Urban	Study done at the outpatient clinics of Pediatric Specialized Hospital of Cairo University. This facility is the largest pediatric teaching referral hospital in Egypt with 600 beds.	What was the first sought provider?	0	First source	Child		Private clinic	Private Hospital/Clinic			763	279			11	0.95					0	1		MHM	Complete	1	0	0	0	0	0	0	1		1		0	1	799 parents of children with diarrhea were invited to participate in the study. Thirty six questionnaires were excluded due to lacked important data. Therefore, 763 questionnaires remained for analysis.
61	Household costs of seeking outpatient care in Egyptian children with diarrhea: a cross-sectional study	doi.org/10.11604/pamj.2013.14.42.1989	Survey	All cases or households	Caregivers accompanying children under 12 years presenting with acute diarrhea at the outpatient clinics of Pediatric Specialized Hospital of Cairo University.	Caregiver of patient at health facility	three or more loose bowel movements during a 24-h period	Diarrhea (3+ loose/liquid stools)	2011-05-01	2011-11-30	study period was during peak of diarrheal season	No outbreak description	Sampling from May through November 2011; exact dates assumed	61_a	All data	EGY	Egypt	Cairo|El Cairo|El Qahira|Le Caire				Urban	Study done at the outpatient clinics of Pediatric Specialized Hospital of Cairo University. This facility is the largest pediatric teaching referral hospital in Egypt with 600 beds.	What was the first sought provider?	0	First source	Child		Government hospital	Public Hospital/Clinic			763	105			11	0.95					0	1		MHM	Complete	1	0	0	0	0	0	0	1		1		0	1	799 parents of children with diarrhea were invited to participate in the study. Thirty six questionnaires were excluded due to lacked important data. Therefore, 763 questionnaires remained for analysis.
61	Household costs of seeking outpatient care in Egyptian children with diarrhea: a cross-sectional study	doi.org/10.11604/pamj.2013.14.42.1989	Survey	All cases or households	Caregivers accompanying children under 12 years presenting with acute diarrhea at the outpatient clinics of Pediatric Specialized Hospital of Cairo University.	Caregiver of patient at health facility	three or more loose bowel movements during a 24-h period	Diarrhea (3+ loose/liquid stools)	2011-05-01	2011-11-30	study period was during peak of diarrheal season	No outbreak description	Sampling from May through November 2011; exact dates assumed	61_a	All data	EGY	Egypt	Cairo|El Cairo|El Qahira|Le Caire				Urban	Study done at the outpatient clinics of Pediatric Specialized Hospital of Cairo University. This facility is the largest pediatric teaching referral hospital in Egypt with 600 beds.	What was the first sought provider?	0	First source	Child		Non-governmental organizations	Other			763	42			11	0.95					0	1		MHM	Complete	1	0	0	0	0	0	0	1		1		0	1	799 parents of children with diarrhea were invited to participate in the study. Thirty six questionnaires were excluded due to lacked important data. Therefore, 763 questionnaires remained for analysis.
61	Household costs of seeking outpatient care in Egyptian children with diarrhea: a cross-sectional study	doi.org/10.11604/pamj.2013.14.42.1989	Survey	All cases or households	Caregivers accompanying children under 12 years presenting with acute diarrhea at the outpatient clinics of Pediatric Specialized Hospital of Cairo University.	Caregiver of patient at health facility	three or more loose bowel movements during a 24-h period	Diarrhea (3+ loose/liquid stools)	2011-05-01	2011-11-30	study period was during peak of diarrheal season	No outbreak description	Sampling from May through November 2011; exact dates assumed	61_a	All data	EGY	Egypt	Cairo|El Cairo|El Qahira|Le Caire				Urban	Study done at the outpatient clinics of Pediatric Specialized Hospital of Cairo University. This facility is the largest pediatric teaching referral hospital in Egypt with 600 beds.	What was the first sought provider?	0	First source	Child		Primary health care	Hospital/Clinic			763	22			11	0.95					0	1		MHM	Complete	1	0	0	0	0	0	0	1		1		0	1	799 parents of children with diarrhea were invited to participate in the study. Thirty six questionnaires were excluded due to lacked important data. Therefore, 763 questionnaires remained for analysis.
61	Household costs of seeking outpatient care in Egyptian children with diarrhea: a cross-sectional study	doi.org/10.11604/pamj.2013.14.42.1989	Survey	All cases or households	Caregivers accompanying children under 12 years presenting with acute diarrhea at the outpatient clinics of Pediatric Specialized Hospital of Cairo University.	Caregiver of patient at health facility	three or more loose bowel movements during a 24-h period	Diarrhea (3+ loose/liquid stools)	2011-05-01	2011-11-30	study period was during peak of diarrheal season	No outbreak description	Sampling from May through November 2011; exact dates assumed	61_a	All data	EGY	Egypt	Cairo|El Cairo|El Qahira|Le Caire				Urban	Study done at the outpatient clinics of Pediatric Specialized Hospital of Cairo University. This facility is the largest pediatric teaching referral hospital in Egypt with 600 beds.	What was the first sought provider?	0	First source	Child		Pharmacy	Pharmacy			763	10			11	0.95					0	1		MHM	Complete	1	0	0	0	0	0	0	1		1		0	1	799 parents of children with diarrhea were invited to participate in the study. Thirty six questionnaires were excluded due to lacked important data. Therefore, 763 questionnaires remained for analysis.
61	Household costs of seeking outpatient care in Egyptian children with diarrhea: a cross-sectional study	doi.org/10.11604/pamj.2013.14.42.1989	Survey	All cases or households	Caregivers accompanying children under 12 years presenting with acute diarrhea at the outpatient clinics of Pediatric Specialized Hospital of Cairo University.	Caregiver of patient at health facility	three or more loose bowel movements during a 24-h period	Diarrhea (3+ loose/liquid stools)	2011-05-01	2011-11-30	study period was during peak of diarrheal season	No outbreak description	Sampling from May through November 2011; exact dates assumed	61_a	All data	EGY	Egypt	Cairo|El Cairo|El Qahira|Le Caire				Urban	Study done at the outpatient clinics of Pediatric Specialized Hospital of Cairo University. This facility is the largest pediatric teaching referral hospital in Egypt with 600 beds.	What was the first sought provider?	0	First source	Child		Health insurance organization	Other			763	4			11	0.95					0	1		MHM	Complete	1	0	0	0	0	0	0	1		1		0	1	799 parents of children with diarrhea were invited to participate in the study. Thirty six questionnaires were excluded due to lacked important data. Therefore, 763 questionnaires remained for analysis.
61	Household costs of seeking outpatient care in Egyptian children with diarrhea: a cross-sectional study	doi.org/10.11604/pamj.2013.14.42.1989	Survey	All cases or households	Caregivers accompanying children under 12 years presenting with acute diarrhea at the outpatient clinics of Pediatric Specialized Hospital of Cairo University.	Caregiver of patient at health facility	three or more loose bowel movements during a 24-h period	Diarrhea (3+ loose/liquid stools)	2011-05-01	2011-11-30	study period was during peak of diarrheal season	No outbreak description	Sampling from May through November 2011; exact dates assumed	61_a	All data	EGY	Egypt	Cairo|El Cairo|El Qahira|Le Caire				Urban	Study done at the outpatient clinics of Pediatric Specialized Hospital of Cairo University. This facility is the largest pediatric teaching referral hospital in Egypt with 600 beds.	What was the first sought provider?	0	First source	Child		Other	Other			763	8			11	0.95					0	1		MHM	Complete	1	0	0	0	0	0	0	1		1		0	1	799 parents of children with diarrhea were invited to participate in the study. Thirty six questionnaires were excluded due to lacked important data. Therefore, 763 questionnaires remained for analysis.
62	Responses to hypothetical health scenarios overestimate healthcare utilization for common infectious syndromes: a cross-sectional survey, South Africa, 2013	doi.org/10.1186/s12879-018-3252-0	Survey	Cluster	Self-identified primary caregiver of child with diarrhea	Caregiver	3 or more loose or watery stools within a 24 h period in a child < 5 years of age	Diarrhea (3+ loose/liquid stools)	2012-07-01	2012-10-31		No outbreak description	Sampling from larger survey (did seek care) July through October 2012; exact dates assumed Respondents who reported an actual episode of the infectious syndrome within the household were excluded from the analysis of intended healthcare utilization	62_a	did seek care	ZAF	South Africa	Gauteng, North West	City of Johannesurg, Dr Kenneth Kaunda		Soweto, Klerksdorp	Urban and Peri-Urban	Soweto, an urban township outside Johannesburg, and the peri-urban townships surrounding Klerksdorp, including Jouberton, Alabama, Sakhroi, Kanana, Khuma, Tigane, Dominionville, and Vaal Reef	Where did you first seek care?	0	First source	Child	14	Public clinic or health center	Public Hospital/Clinic			41	20			4	1					1	0		MHM	Complete	0	0	0	0	0	0	0	1	overlaps with Study ID #73 ; Study ID #73 listed as primary dataset	1		1	1	Of 3134 households visited, 258 (8%) declined participation, and for 461 (15%), the primary caregiver was unavailable. There were 2415 (77%) households that completed the survey for actual healthcare seeking.
62	Responses to hypothetical health scenarios overestimate healthcare utilization for common infectious syndromes: a cross-sectional survey, South Africa, 2014	doi.org/10.1186/s12879-018-3252-0	Survey	Cluster	Self-identified primary caregiver of child with diarrhea	Caregiver	3 or more loose or watery stools within a 24 h period in a child < 5 years of age	Diarrhea (3+ loose/liquid stools)	2012-07-01	2012-10-31		No outbreak description	Sampling from larger survey (did seek care) July through October 2012; exact dates assumed Respondents who reported an actual episode of the infectious syndrome within the household were excluded from the analysis of intended healthcare utilization	62_a	did seek care	ZAF	South Africa	Gauteng, North West	City of Johannesurg, Dr Kenneth Kaunda		Soweto, Klersdorp	Urban and Peri-Urban	Soweto, an urban township outside Johannesburg, and the peri-urban townships surrounding Klerksdorp, including Jouberton, Alabama, Sakhroi, Kanana, Khuma, Tigane, Dominionville, and Vaal Reef	Where did you first seek care?	0	First source	Child	14	Private clinic	Private Hospital/Clinic			41	2			4	1					1	0		MHM	Complete	0	0	0	0	0	0	0	1	overlaps with Study ID #73 ; Study ID #73 listed as primary dataset	1		1	1	Of 3134 households visited, 258 (8%) declined participation, and for 461 (15%), the primary caregiver was unavailable. There were 2415 (77%) households that completed the survey for actual healthcare seeking.
62	Responses to hypothetical health scenarios overestimate healthcare utilization for common infectious syndromes: a cross-sectional survey, South Africa, 2015	doi.org/10.1186/s12879-018-3252-0	Survey	Cluster	Self-identified primary caregiver of child with diarrhea	Caregiver	3 or more loose or watery stools within a 24 h period in a child < 5 years of age	Diarrhea (3+ loose/liquid stools)	2012-07-01	2012-10-31		No outbreak description	Sampling from larger survey (did seek care) July through October 2012; exact dates assumed Respondents who reported an actual episode of the infectious syndrome within the household were excluded from the analysis of intended healthcare utilization	62_a	did seek care	ZAF	South Africa	Gauteng, North West	City of Johannesurg, Dr Kenneth Kaunda		Soweto, Klersdorp	Urban and Peri-Urban	Soweto, an urban township outside Johannesburg, and the peri-urban townships surrounding Klerksdorp, including Jouberton, Alabama, Sakhroi, Kanana, Khuma, Tigane, Dominionville, and Vaal Reef	Where did you first seek care?	0	First source	Child	14	Public hospital	Public Hospital/Clinic			41	0			4	1					1	0		MHM	Complete	0	0	0	0	0	0	0	1	overlaps with Study ID #73 ; Study ID #73 listed as primary dataset	1		1	1	Of 3134 households visited, 258 (8%) declined participation, and for 461 (15%), the primary caregiver was unavailable. There were 2415 (77%) households that completed the survey for actual healthcare seeking.
62	Responses to hypothetical health scenarios overestimate healthcare utilization for common infectious syndromes: a cross-sectional survey, South Africa, 2016	doi.org/10.1186/s12879-018-3252-0	Survey	Cluster	Self-identified primary caregiver of child with diarrhea	Caregiver	3 or more loose or watery stools within a 24 h period in a child < 5 years of age	Diarrhea (3+ loose/liquid stools)	2012-07-01	2012-10-31		No outbreak description	Sampling from larger survey (did seek care) July through October 2012; exact dates assumed Respondents who reported an actual episode of the infectious syndrome within the household were excluded from the analysis of intended healthcare utilization	62_a	did seek care	ZAF	South Africa	Gauteng, North West	City of Johannesurg, Dr Kenneth Kaunda		Soweto, Klersdorp	Urban and Peri-Urban	Soweto, an urban township outside Johannesburg, and the peri-urban townships surrounding Klerksdorp, including Jouberton, Alabama, Sakhroi, Kanana, Khuma, Tigane, Dominionville, and Vaal Reef	Where did you first seek care?	0	First source	Child	14	Private hospital	Private Hospital/Clinic			41	0			4	1					1	0		MHM	Complete	0	0	0	0	0	0	0	1	overlaps with Study ID #73 ; Study ID #73 listed as primary dataset	1		1	1	Of 3134 households visited, 258 (8%) declined participation, and for 461 (15%), the primary caregiver was unavailable. There were 2415 (77%) households that completed the survey for actual healthcare seeking.
62	Responses to hypothetical health scenarios overestimate healthcare utilization for common infectious syndromes: a cross-sectional survey, South Africa, 2017	doi.org/10.1186/s12879-018-3252-0	Survey	Cluster	Self-identified primary caregiver of child with diarrhea	Caregiver	3 or more loose or watery stools within a 24 h period in a child < 5 years of age	Diarrhea (3+ loose/liquid stools)	2012-07-01	2012-10-31		No outbreak description	Sampling from larger survey (did seek care) July through October 2012; exact dates assumed Respondents who reported an actual episode of the infectious syndrome within the household were excluded from the analysis of intended healthcare utilization	62_a	did seek care	ZAF	South Africa	Gauteng, North West	City of Johannesurg, Dr Kenneth Kaunda		Soweto, Klersdorp	Urban and Peri-Urban	Soweto, an urban township outside Johannesburg, and the peri-urban townships surrounding Klerksdorp, including Jouberton, Alabama, Sakhroi, Kanana, Khuma, Tigane, Dominionville, and Vaal Reef	Where did you first seek care?	0	First source	Child	14	Private Doctor	Private Hospital/Clinic			41	5			4	1					1	0		MHM	Complete	0	0	0	0	0	0	0	1	overlaps with Study ID #73 ; Study ID #73 listed as primary dataset	1		1	1	Of 3134 households visited, 258 (8%) declined participation, and for 461 (15%), the primary caregiver was unavailable. There were 2415 (77%) households that completed the survey for actual healthcare seeking.
62	Responses to hypothetical health scenarios overestimate healthcare utilization for common infectious syndromes: a cross-sectional survey, South Africa, 2019	doi.org/10.1186/s12879-018-3252-0	Survey	Cluster	Self-identified primary caregiver of child with diarrhea	Caregiver	3 or more loose or watery stools within a 24 h period in a child < 5 years of age	Diarrhea (3+ loose/liquid stools)	2012-07-01	2012-10-31		No outbreak description	Sampling from larger survey (did seek care) July through October 2012; exact dates assumed Respondents who reported an actual episode of the infectious syndrome within the household were excluded from the analysis of intended healthcare utilization	62_a	did seek care	ZAF	South Africa	Gauteng, North West	City of Johannesurg, Dr Kenneth Kaunda		Soweto, Klersdorp	Urban and Peri-Urban	Soweto, an urban township outside Johannesburg, and the peri-urban townships surrounding Klerksdorp, including Jouberton, Alabama, Sakhroi, Kanana, Khuma, Tigane, Dominionville, and Vaal Reef	Where did you first seek care?	0	First source	Child	14	Pharmacy	Pharmacy			41	2			4	1					1	0		MHM	Complete	0	0	0	0	0	0	0	1	overlaps with Study ID #73 ; Study ID #73 listed as primary dataset	1		1	1	Of 3134 households visited, 258 (8%) declined participation, and for 461 (15%), the primary caregiver was unavailable. There were 2415 (77%) households that completed the survey for actual healthcare seeking.
62	Responses to hypothetical health scenarios overestimate healthcare utilization for common infectious syndromes: a cross-sectional survey, South Africa, 2020	doi.org/10.1186/s12879-018-3252-0	Survey	Cluster	Self-identified primary caregiver of child with diarrhea	Caregiver	3 or more loose or watery stools within a 24 h period in a child < 5 years of age	Diarrhea (3+ loose/liquid stools)	2012-07-01	2012-10-31		No outbreak description	Sampling from larger survey (did seek care) July through October 2012; exact dates assumed Respondents who reported an actual episode of the infectious syndrome within the household were excluded from the analysis of intended healthcare utilization	62_a	did seek care	ZAF	South Africa	Gauteng, North West	City of Johannesurg, Dr Kenneth Kaunda		Soweto, Klersdorp	Urban and Peri-Urban	Soweto, an urban township outside Johannesburg, and the peri-urban townships surrounding Klerksdorp, including Jouberton, Alabama, Sakhroi, Kanana, Khuma, Tigane, Dominionville, and Vaal Reef	Where did you first seek care?	0	First source	Child	14	Traditional Healer	Traditional Healer			41	1			4	1					1	0		MHM	Complete	0	0	0	0	0	0	0	1	overlaps with Study ID #73 ; Study ID #73 listed as primary dataset	1		1	1	Of 3134 households visited, 258 (8%) declined participation, and for 461 (15%), the primary caregiver was unavailable. There were 2415 (77%) households that completed the survey for actual healthcare seeking.
62	Responses to hypothetical health scenarios overestimate healthcare utilization for common infectious syndromes: a cross-sectional survey, South Africa, 2021	doi.org/10.1186/s12879-018-3252-0	Survey	Cluster	Self-identified primary caregiver of child with diarrhea	Caregiver	3 or more loose or watery stools within a 24 h period in a child < 5 years of age	Diarrhea (3+ loose/liquid stools)	2012-07-01	2012-10-31		No outbreak description	Sampling from larger survey (did seek care) July through October 2012; exact dates assumed Respondents who reported an actual episode of the infectious syndrome within the household were excluded from the analysis of intended healthcare utilization	62_a	did seek care	ZAF	South Africa	Gauteng, North West	City of Johannesurg, Dr Kenneth Kaunda		Soweto, Klersdorp	Urban and Peri-Urban	Soweto, an urban township outside Johannesburg, and the peri-urban townships surrounding Klerksdorp, including Jouberton, Alabama, Sakhroi, Kanana, Khuma, Tigane, Dominionville, and Vaal Reef	Where did you first seek care?	0	First source	Child	14	Religious leader	Traditional Healer			41	0			4	1					1	0		MHM	Complete	0	0	0	0	0	0	0	1	overlaps with Study ID #73 ; Study ID #73 listed as primary dataset	1		1	1	Of 3134 households visited, 258 (8%) declined participation, and for 461 (15%), the primary caregiver was unavailable. There were 2415 (77%) households that completed the survey for actual healthcare seeking.
62	Responses to hypothetical health scenarios overestimate healthcare utilization for common infectious syndromes: a cross-sectional survey, South Africa, 2022	doi.org/10.1186/s12879-018-3252-0	Survey	Cluster	Self-identified primary caregiver of child with diarrhea	Caregiver	3 or more loose or watery stools within a 24 h period in a child < 5 years of age	Diarrhea (3+ loose/liquid stools)	2012-07-01	2012-10-31		No outbreak description	Sampling from larger survey (did seek care) July through October 2012; exact dates assumed Respondents who reported an actual episode of the infectious syndrome within the household were excluded from the analysis of intended healthcare utilization	62_a	did seek care	ZAF	South Africa	Gauteng, North West	City of Johannesurg, Dr Kenneth Kaunda		Soweto, Klersdorp	Urban and Peri-Urban	Soweto, an urban township outside Johannesburg, and the peri-urban townships surrounding Klerksdorp, including Jouberton, Alabama, Sakhroi, Kanana, Khuma, Tigane, Dominionville, and Vaal Reef	Where did you first seek care?	0	First source	Child	14	Friend or relative	Friends/Family			41	1			4	1					1	0		MHM	Complete	0	0	0	0	0	0	0	1	overlaps with Study ID #73 ; Study ID #73 listed as primary dataset	1		1	1	Of 3134 households visited, 258 (8%) declined participation, and for 461 (15%), the primary caregiver was unavailable. There were 2415 (77%) households that completed the survey for actual healthcare seeking.
62	Responses to hypothetical health scenarios overestimate healthcare utilization for common infectious syndromes: a cross-sectional survey, South Africa, 2023	doi.org/10.1186/s12879-018-3252-0	Survey	Cluster	Self-identified primary caregiver of child with diarrhea	Caregiver	3 or more loose or watery stools within a 24 h period in a child < 5 years of age	Diarrhea (3+ loose/liquid stools)	2012-07-01	2012-10-31		No outbreak description	Sampling from larger survey (did seek care) July through October 2012; exact dates assumed Respondents who reported an actual episode of the infectious syndrome within the household were excluded from the analysis of intended healthcare utilization	62_a	did seek care	ZAF	South Africa	Gauteng, North West	City of Johannesurg, Dr Kenneth Kaunda		Soweto, Klersdorp	Urban and Peri-Urban	Soweto, an urban township outside Johannesburg, and the peri-urban townships surrounding Klerksdorp, including Jouberton, Alabama, Sakhroi, Kanana, Khuma, Tigane, Dominionville, and Vaal Reef	Where did you first seek care?	0	First source	Child	14	Health Volunteer	CHW			41	0			4	1					1	0		MHM	Complete	0	0	0	0	0	0	0	1	overlaps with Study ID #73 ; Study ID #73 listed as primary dataset	1		1	1	Of 3134 households visited, 258 (8%) declined participation, and for 461 (15%), the primary caregiver was unavailable. There were 2415 (77%) households that completed the survey for actual healthcare seeking.
62	Responses to hypothetical health scenarios overestimate healthcare utilization for common infectious syndromes: a cross-sectional survey, South Africa, 2024	doi.org/10.1186/s12879-018-3252-0	Survey	Cluster	Self-identified primary caregiver of child with diarrhea	Caregiver	3 or more loose or watery stools within a 24 h period in a child < 5 years of age	Diarrhea (3+ loose/liquid stools)	2012-07-01	2012-10-31		No outbreak description	Sampling from larger survey (did seek care) July through October 2012; exact dates assumed Respondents who reported an actual episode of the infectious syndrome within the household were excluded from the analysis of intended healthcare utilization	62_a	did seek care	ZAF	South Africa	Gauteng, North West	City of Johannesurg, Dr Kenneth Kaunda		Soweto, Klersdorp	Urban and Peri-Urban	Soweto, an urban township outside Johannesburg, and the peri-urban townships surrounding Klerksdorp, including Jouberton, Alabama, Sakhroi, Kanana, Khuma, Tigane, Dominionville, and Vaal Reef	Where did you first seek care?	0	First source	Child	14	Other	Other			41	1			4	1					1	0		MHM	Complete	0	0	0	0	0	0	0	1	overlaps with Study ID #73 ; Study ID #73 listed as primary dataset	1		1	1	Of 3134 households visited, 258 (8%) declined participation, and for 461 (15%), the primary caregiver was unavailable. There were 2415 (77%) households that completed the survey for actual healthcare seeking.
62	Responses to hypothetical health scenarios overestimate healthcare utilization for common infectious syndromes: a cross-sectional survey, South Africa, 2013	doi.org/10.1186/s12879-018-3252-0	Survey	Cluster	Self-identified primary caregiver of child with diarrhea	Caregiver	3 or more loose or watery stools within a 24 h period in a child < 5 years of age	Diarrhea (3+ loose/liquid stools)	2012-08-01	2012-09-30		No outbreak description	Sampling from this additional survey (would seek care) from August through September 2012; exact dates assumed Respondents who reported an actual episode of the infectious syndrome within the household were excluded from the analysis of intended healthcare utilization	62_a	would seek care	ZAF	South Africa	Gauteng, North West	City of Johannesurg, Dr Kenneth Kaunda		Soweto, Klersdorp	Urban and Peri-Urban	Soweto, an urban township outside Johannesburg, and the peri-urban townships surrounding Klerksdorp, including Jouberton, Alabama, Sakhroi, Kanana, Khuma, Tigane, Dominionville, and Vaal Reef	Where would you first seek care?	0	First source	Child	14	Public clinic or health center	Public Hospital/Clinic	182	146					4	1					0	0		MHM	Complete	1	0	0	0	0	0	0	1	73 reports did seek care, not would seek care. Would seek care is different data	1		1	1	Of 3134 households visited, 258 (8%) declined participation, and for 461 (15%), the primary caregiver was unavailable. There were 2415 (77%) households that completed the survey for actual healthcare seeking.
62	Responses to hypothetical health scenarios overestimate healthcare utilization for common infectious syndromes: a cross-sectional survey, South Africa, 2014	doi.org/10.1186/s12879-018-3252-0	Survey	Cluster	Self-identified primary caregiver of child with diarrhea	Caregiver	3 or more loose or watery stools within a 24 h period in a child < 5 years of age	Diarrhea (3+ loose/liquid stools)	2012-08-01	2012-09-30		No outbreak description	Sampling from this additional survey (would seek care) from August through September 2012; exact dates assumed Respondents who reported an actual episode of the infectious syndrome within the household were excluded from the analysis of intended healthcare utilization	62_a	would seek care	ZAF	South Africa	Gauteng, North West	City of Johannesurg, Dr Kenneth Kaunda		Soweto, Klersdorp	Urban and Peri-Urban	Soweto, an urban township outside Johannesburg, and the peri-urban townships surrounding Klerksdorp, including Jouberton, Alabama, Sakhroi, Kanana, Khuma, Tigane, Dominionville, and Vaal Reef	Where would you first seek care?	0	First source	Child	14	Private clinic	Private Hospital/Clinic	182	17					4	1					0	0		MHM	Complete	1	0	0	0	0	0	0	1	73 reports did seek care, not would seek care. Would seek care is different data	1		1	1	Of 3134 households visited, 258 (8%) declined participation, and for 461 (15%), the primary caregiver was unavailable. There were 2415 (77%) households that completed the survey for actual healthcare seeking.
62	Responses to hypothetical health scenarios overestimate healthcare utilization for common infectious syndromes: a cross-sectional survey, South Africa, 2015	doi.org/10.1186/s12879-018-3252-0	Survey	Cluster	Self-identified primary caregiver of child with diarrhea	Caregiver	3 or more loose or watery stools within a 24 h period in a child < 5 years of age	Diarrhea (3+ loose/liquid stools)	2012-08-01	2012-09-30		No outbreak description	Sampling from this additional survey (would seek care) from August through September 2012; exact dates assumed Respondents who reported an actual episode of the infectious syndrome within the household were excluded from the analysis of intended healthcare utilization	62_a	would seek care	ZAF	South Africa	Gauteng, North West	City of Johannesurg, Dr Kenneth Kaunda		Soweto, Klersdorp	Urban and Peri-Urban	Soweto, an urban township outside Johannesburg, and the peri-urban townships surrounding Klerksdorp, including Jouberton, Alabama, Sakhroi, Kanana, Khuma, Tigane, Dominionville, and Vaal Reef	Where would you first seek care?	0	First source	Child	14	Public hospital	Public Hospital/Clinic	182	9					4	1					0	0		MHM	Complete	1	0	0	0	0	0	0	1	73 reports did seek care, not would seek care. Would seek care is different data	1		1	1	Of 3134 households visited, 258 (8%) declined participation, and for 461 (15%), the primary caregiver was unavailable. There were 2415 (77%) households that completed the survey for actual healthcare seeking.
62	Responses to hypothetical health scenarios overestimate healthcare utilization for common infectious syndromes: a cross-sectional survey, South Africa, 2016	doi.org/10.1186/s12879-018-3252-0	Survey	Cluster	Self-identified primary caregiver of child with diarrhea	Caregiver	3 or more loose or watery stools within a 24 h period in a child < 5 years of age	Diarrhea (3+ loose/liquid stools)	2012-08-01	2012-09-30		No outbreak description	Sampling from this additional survey (would seek care) from August through September 2012; exact dates assumed Respondents who reported an actual episode of the infectious syndrome within the household were excluded from the analysis of intended healthcare utilization	62_a	would seek care	ZAF	South Africa	Gauteng, North West	City of Johannesurg, Dr Kenneth Kaunda		Soweto, Klersdorp	Urban and Peri-Urban	Soweto, an urban township outside Johannesburg, and the peri-urban townships surrounding Klerksdorp, including Jouberton, Alabama, Sakhroi, Kanana, Khuma, Tigane, Dominionville, and Vaal Reef	Where would you first seek care?	0	First source	Child	14	Private hospital	Private Hospital/Clinic	182	2					4	1					0	0		MHM	Complete	1	0	0	0	0	0	0	1	73 reports did seek care, not would seek care. Would seek care is different data	1		1	1	Of 3134 households visited, 258 (8%) declined participation, and for 461 (15%), the primary caregiver was unavailable. There were 2415 (77%) households that completed the survey for actual healthcare seeking.
62	Responses to hypothetical health scenarios overestimate healthcare utilization for common infectious syndromes: a cross-sectional survey, South Africa, 2017	doi.org/10.1186/s12879-018-3252-0	Survey	Cluster	Self-identified primary caregiver of child with diarrhea	Caregiver	3 or more loose or watery stools within a 24 h period in a child < 5 years of age	Diarrhea (3+ loose/liquid stools)	2012-08-01	2012-09-30		No outbreak description	Sampling from this additional survey (would seek care) from August through September 2012; exact dates assumed Respondents who reported an actual episode of the infectious syndrome within the household were excluded from the analysis of intended healthcare utilization	62_a	would seek care	ZAF	South Africa	Gauteng, North West	City of Johannesurg, Dr Kenneth Kaunda		Soweto, Klersdorp	Urban and Peri-Urban	Soweto, an urban township outside Johannesburg, and the peri-urban townships surrounding Klerksdorp, including Jouberton, Alabama, Sakhroi, Kanana, Khuma, Tigane, Dominionville, and Vaal Reef	Where would you first seek care?	0	First source	Child	14	Private Doctor	Private Hospital/Clinic	182	3					4	1					0	0		MHM	Complete	1	0	0	0	0	0	0	1	73 reports did seek care, not would seek care. Would seek care is different data	1		1	1	Of 3134 households visited, 258 (8%) declined participation, and for 461 (15%), the primary caregiver was unavailable. There were 2415 (77%) households that completed the survey for actual healthcare seeking.
62	Responses to hypothetical health scenarios overestimate healthcare utilization for common infectious syndromes: a cross-sectional survey, South Africa, 2019	doi.org/10.1186/s12879-018-3252-0	Survey	Cluster	Self-identified primary caregiver of child with diarrhea	Caregiver	3 or more loose or watery stools within a 24 h period in a child < 5 years of age	Diarrhea (3+ loose/liquid stools)	2012-08-01	2012-09-30		No outbreak description	Sampling from this additional survey (would seek care) from August through September 2012; exact dates assumed Respondents who reported an actual episode of the infectious syndrome within the household were excluded from the analysis of intended healthcare utilization	62_a	would seek care	ZAF	South Africa	Gauteng, North West	City of Johannesurg, Dr Kenneth Kaunda		Soweto, Klersdorp	Urban and Peri-Urban	Soweto, an urban township outside Johannesburg, and the peri-urban townships surrounding Klerksdorp, including Jouberton, Alabama, Sakhroi, Kanana, Khuma, Tigane, Dominionville, and Vaal Reef	Where would you first seek care?	0	First source	Child	14	Pharmacy	Pharmacy	182	3					4	1					0	0		MHM	Complete	1	0	0	0	0	0	0	1	73 reports did seek care, not would seek care. Would seek care is different data	1		1	1	Of 3134 households visited, 258 (8%) declined participation, and for 461 (15%), the primary caregiver was unavailable. There were 2415 (77%) households that completed the survey for actual healthcare seeking.
62	Responses to hypothetical health scenarios overestimate healthcare utilization for common infectious syndromes: a cross-sectional survey, South Africa, 2020	doi.org/10.1186/s12879-018-3252-0	Survey	Cluster	Self-identified primary caregiver of child with diarrhea	Caregiver	3 or more loose or watery stools within a 24 h period in a child < 5 years of age	Diarrhea (3+ loose/liquid stools)	2012-08-01	2012-09-30		No outbreak description	Sampling from this additional survey (would seek care) from August through September 2012; exact dates assumed Respondents who reported an actual episode of the infectious syndrome within the household were excluded from the analysis of intended healthcare utilization	62_a	would seek care	ZAF	South Africa	Gauteng, North West	City of Johannesurg, Dr Kenneth Kaunda		Soweto, Klersdorp	Urban and Peri-Urban	Soweto, an urban township outside Johannesburg, and the peri-urban townships surrounding Klerksdorp, including Jouberton, Alabama, Sakhroi, Kanana, Khuma, Tigane, Dominionville, and Vaal Reef	Where would you first seek care?	0	First source	Child	14	Traditional Healer	Traditional Healer	182	0					4	1					0	0		MHM	Complete	1	0	0	0	0	0	0	1	73 reports did seek care, not would seek care. Would seek care is different data	1		1	1	Of 3134 households visited, 258 (8%) declined participation, and for 461 (15%), the primary caregiver was unavailable. There were 2415 (77%) households that completed the survey for actual healthcare seeking.
62	Responses to hypothetical health scenarios overestimate healthcare utilization for common infectious syndromes: a cross-sectional survey, South Africa, 2021	doi.org/10.1186/s12879-018-3252-0	Survey	Cluster	Self-identified primary caregiver of child with diarrhea	Caregiver	3 or more loose or watery stools within a 24 h period in a child < 5 years of age	Diarrhea (3+ loose/liquid stools)	2012-08-01	2012-09-30		No outbreak description	Sampling from this additional survey (would seek care) from August through September 2012; exact dates assumed Respondents who reported an actual episode of the infectious syndrome within the household were excluded from the analysis of intended healthcare utilization	62_a	would seek care	ZAF	South Africa	Gauteng, North West	City of Johannesurg, Dr Kenneth Kaunda		Soweto, Klersdorp	Urban and Peri-Urban	Soweto, an urban township outside Johannesburg, and the peri-urban townships surrounding Klerksdorp, including Jouberton, Alabama, Sakhroi, Kanana, Khuma, Tigane, Dominionville, and Vaal Reef	Where would you first seek care?	0	First source	Child	14	Religious leader	Traditional Healer	182	0					4	1					0	0		MHM	Complete	1	0	0	0	0	0	0	1	73 reports did seek care, not would seek care. Would seek care is different data	1		1	1	Of 3134 households visited, 258 (8%) declined participation, and for 461 (15%), the primary caregiver was unavailable. There were 2415 (77%) households that completed the survey for actual healthcare seeking.
62	Responses to hypothetical health scenarios overestimate healthcare utilization for common infectious syndromes: a cross-sectional survey, South Africa, 2022	doi.org/10.1186/s12879-018-3252-0	Survey	Cluster	Self-identified primary caregiver of child with diarrhea	Caregiver	3 or more loose or watery stools within a 24 h period in a child < 5 years of age	Diarrhea (3+ loose/liquid stools)	2012-08-01	2012-09-30		No outbreak description	Sampling from this additional survey (would seek care) from August through September 2012; exact dates assumed Respondents who reported an actual episode of the infectious syndrome within the household were excluded from the analysis of intended healthcare utilization	62_a	would seek care	ZAF	South Africa	Gauteng, North West	City of Johannesurg, Dr Kenneth Kaunda		Soweto, Klersdorp	Urban and Peri-Urban	Soweto, an urban township outside Johannesburg, and the peri-urban townships surrounding Klerksdorp, including Jouberton, Alabama, Sakhroi, Kanana, Khuma, Tigane, Dominionville, and Vaal Reef	Where would you first seek care?	0	First source	Child	14	Friend or relative	Friends/Family	182	0					4	1					0	0		MHM	Complete	1	0	0	0	0	0	0	1	73 reports did seek care, not would seek care. Would seek care is different data	1		1	1	Of 3134 households visited, 258 (8%) declined participation, and for 461 (15%), the primary caregiver was unavailable. There were 2415 (77%) households that completed the survey for actual healthcare seeking.
62	Responses to hypothetical health scenarios overestimate healthcare utilization for common infectious syndromes: a cross-sectional survey, South Africa, 2023	doi.org/10.1186/s12879-018-3252-0	Survey	Cluster	Self-identified primary caregiver of child with diarrhea	Caregiver	3 or more loose or watery stools within a 24 h period in a child < 5 years of age	Diarrhea (3+ loose/liquid stools)	2012-08-01	2012-09-30		No outbreak description	Sampling from this additional survey (would seek care) from August through September 2012; exact dates assumed Respondents who reported an actual episode of the infectious syndrome within the household were excluded from the analysis of intended healthcare utilization	62_a	would seek care	ZAF	South Africa	Gauteng, North West	City of Johannesurg, Dr Kenneth Kaunda		Soweto, Klersdorp	Urban and Peri-Urban	Soweto, an urban township outside Johannesburg, and the peri-urban townships surrounding Klerksdorp, including Jouberton, Alabama, Sakhroi, Kanana, Khuma, Tigane, Dominionville, and Vaal Reef	Where would you first seek care?	0	First source	Child	14	Health Volunteer	CHW	182	0					4	1					0	0		MHM	Complete	1	0	0	0	0	0	0	1	73 reports did seek care, not would seek care. Would seek care is different data	1		1	1	Of 3134 households visited, 258 (8%) declined participation, and for 461 (15%), the primary caregiver was unavailable. There were 2415 (77%) households that completed the survey for actual healthcare seeking.
62	Responses to hypothetical health scenarios overestimate healthcare utilization for common infectious syndromes: a cross-sectional survey, South Africa, 2024	doi.org/10.1186/s12879-018-3252-0	Survey	Cluster	Self-identified primary caregiver of child with diarrhea	Caregiver	3 or more loose or watery stools within a 24 h period in a child < 5 years of age	Diarrhea (3+ loose/liquid stools)	2012-08-01	2012-09-30		No outbreak description	Sampling from this additional survey (would seek care) from August through September 2012; exact dates assumed Respondents who reported an actual episode of the infectious syndrome within the household were excluded from the analysis of intended healthcare utilization	62_a	would seek care	ZAF	South Africa	Gauteng, North West	City of Johannesurg, Dr Kenneth Kaunda		Soweto, Klersdorp	Urban and Peri-Urban	Soweto, an urban township outside Johannesburg, and the peri-urban townships surrounding Klerksdorp, including Jouberton, Alabama, Sakhroi, Kanana, Khuma, Tigane, Dominionville, and Vaal Reef	Where would you first seek care?	0	First source	Child	14	Other	Other	182	0					4	1					0	0		MHM	Complete	1	0	0	0	0	0	0	1	73 reports did seek care, not would seek care. Would seek care is different data	1		1	1	Of 3134 households visited, 258 (8%) declined participation, and for 461 (15%), the primary caregiver was unavailable. There were 2415 (77%) households that completed the survey for actual healthcare seeking.
63	Under-reporting of infectious gastrointestinal illness in British Columbia, Canada: who is counted in provincial communicable disease statistics?	doi.org/10.1017/S0950268807008461	Survey	Simple random	Residents from three public health regions in the province of BC, Canada with telephone access	Resident with telephone/email access	Acute IGI were defined as individuals who reported any vomiting or diarrhoea (any loose stool or stool with abnormal liquidity) of presumed infectious origin	Gastroenteritis (diarrhea or vomiting)	2002-06-01	2003-06-01		No outbreak description	Sampling from June 2002 through June 2003, exact dates assumed; Telephone survey	63_a	All data	CAN	Canada	British Columbia	Bulkley-Nechako, Cariboo, Central Kootenay, Central Okanagan, Columbia-Shuswap, East Kootenay, Fraser-Fort George, Kootenay Boundary, North Okanagan, Northern Rockies, Okanagan-Similkameen, Peace River, Stikine Region, Thompson-Nicola, Greater Vancouver			Both	Includes urban and rural locations; combined population of these regions represented around 19% of the total provincial population	Did you seek medical care?	0	Any care	Other (describe in notes)	28	Health-care provider	Hospital/Clinic			451	52	Study included all ages, including children but text does not state at what age respondents self report vs use a proxy	0							1	0		MHM	Complete	0	0	0	0	0	0	0	1	Stratified by study location more specific and used so used as primary	1		0	1	a 44% response rate was achieved. The laboratory survey was mailed to 105 participating private and hospital-based laboratories in BC that test stool specimens for enteric bacteria, parasites or viruses; 89% responded. A mailed survey, which achieved a 92% response rate, was sent to all 19 BC Health Service Delivery areas in existence
63	Under-reporting of infectious gastrointestinal illness in British Columbia, Canada: who is counted in provincial communicable disease statistics?	doi.org/10.1017/S0950268807008461	Survey	Simple random	Residents from three public health regions in the province of BC, Canada with telephone access	Resident with telephone/email access	Acute IGI were defined as individuals who reported any vomiting or diarrhoea (any loose stool or stool with abnormal liquidity) of presumed infectious origin	Gastroenteritis (diarrhea or vomiting)	2002-06-01	2003-06-01		No outbreak description	Sampling from June 2002 through June 2003, exact dates assumed; Telephone survey	63_b	Urban	CAN	Canada	British Columbia	Greater Vancouver	Vancouver		Urban		Did you seek medical care?	0	Any care	Other (describe in notes)	28	Health-care provider	Hospital/Clinic			134	15	Study included all ages, including children but text does not state at what age respondents self report vs use a proxy	0							1	0		MHM	Complete	1	0	0	1	0	0	0	1	Stratified by study location more specific and used so used as primary	1		0	1	a 44% response rate was achieved. The laboratory survey was mailed to 105 participating private and hospital-based laboratories in BC that test stool specimens for enteric bacteria, parasites or viruses; 89% responded. A mailed survey, which achieved a 92% response rate, was sent to all 19 BC Health Service Delivery areas in existence
63	Under-reporting of infectious gastrointestinal illness in British Columbia, Canada: who is counted in provincial communicable disease statistics?	doi.org/10.1017/S0950268807008461	Survey	Simple random	Residents from three public health regions in the province of BC, Canada with telephone access	Resident with telephone/email access	Acute IGI were defined as individuals who reported any vomiting or diarrhoea (any loose stool or stool with abnormal liquidity) of presumed infectious origin	Gastroenteritis (diarrhea or vomiting)	2002-06-01	2003-06-01		No outbreak description	Sampling from June 2002 through June 2003, exact dates assumed; Telephone survey	63_c	Rural	CAN	Canada	British Columbia	East Kooetnay			Rural		Did you seek medical care?	0	Any care	Other (describe in notes)	28	Health-care provider	Hospital/Clinic			147	14	Study included all ages, including children but text does not state at what age respondents self report vs use a proxy	0							1	0		MHM	Complete	1	0	0	1	0	0	0	1	Stratified by study location more specific and used so used as primary	1		0	1	a 44% response rate was achieved. The laboratory survey was mailed to 105 participating private and hospital-based laboratories in BC that test stool specimens for enteric bacteria, parasites or viruses; 89% responded. A mailed survey, which achieved a 92% response rate, was sent to all 19 BC Health Service Delivery areas in existence
63	Under-reporting of infectious gastrointestinal illness in British Columbia, Canada: who is counted in provincial communicable disease statistics?	doi.org/10.1017/S0950268807008461	Survey	Simple random	Residents from three public health regions in the province of BC, Canada with telephone access	Resident with telephone/email access	Acute IGI were defined as individuals who reported any vomiting or diarrhoea (any loose stool or stool with abnormal liquidity) of presumed infectious origin	Gastroenteritis (diarrhea or vomiting)	2002-06-01	2003-06-01		No outbreak description	Sampling from June 2002 through June 2003, exact dates assumed; Telephone survey	63_d	Both	CAN	Canada	British Columbia	Bulkley-Nechako, Cariboo, Central Kootenay, Central Okanagan, Columbia-Shuswap, East Kootenay, Fraser-Fort George, Kootenay Boundary, North Okanagan, Northern Rockies, Okanagan-Similkameen, Peace River, Stikine Region, Thompson-Nicola		Northern Interior	Both	"semi-urban and rural"; Nothern Interior matched to municipalities/regional subdivisions using Wikipedia for British Columbia Interior.	Did you seek medical care?	0	Any care	Other (describe in notes)	28	Health-care provider	Hospital/Clinic			170	23	Study included all ages, including children but text does not state at what age respondents self report vs use a proxy	0							1	0		MHM	Complete	1	0	0	1	0	0	0	1	Stratified by study location more specific and used so used as primary	1		0	1	a 44% response rate was achieved. The laboratory survey was mailed to 105 participating private and hospital-based laboratories in BC that test stool specimens for enteric bacteria, parasites or viruses; 89% responded. A mailed survey, which achieved a 92% response rate, was sent to all 19 BC Health Service Delivery areas in existence
64	Estimating the Burden of Acute Gastrointestinal Illness: A Pilot Study of the Prevalence and Underreporting in Saint Lucia, Eastern Caribbean	PMC4022001	Survey	Stratified	Individuals in Saint Lucia	Resident	AGE defined as anyone who experienced diarrhoea, resulting in 3 or more loose stools in a 24-hour period and who did not declare to have a chronic condition causing diarrhoea	Gastroenteritis (diarrhea or vomiting)	2008-04-20	2009-12-13	Part of Caribbean Burden of Illness (BOI) Study led by CAREC in collaboration with Pan American Health Organization (PAHO)	No outbreak description	Sampling from April‚Äì16 May 2008 (Phase 1: high-AGE season) and 6-13 December 2009 (Phase 2: low-AGE season)	64_a	All data	LCA	Saint Lucia					Both	includes all of St. Lucia, urban and rural	Where did you seek medical care?	0	Any care	Other (describe in notes)	28	Outpatient clinic at private hospital	Private Hospital/Clinic			39	1	parents/caregivers answered for under 12s, 12 and older self-reported	0		0.1					0	0	26/39 cases among females	MHM	Complete	1	0	0	0	0	0	0	1		1		1	1	In total, 1,150 persons were contacted to participate, of whom 1,006 responded to the surveys‚Äî515 in Phase 1 (April‚ÄìMay 2008) and 491 in Phase 2 (December 2008), with an overall response rate of 87.5%.
64	Estimating the Burden of Acute Gastrointestinal Illness: A Pilot Study of the Prevalence and Underreporting in Saint Lucia, Eastern Caribbean	PMC4022001	Survey	Stratified	Individuals in Saint Lucia	Resident	AGE defined as anyone who experienced diarrhoea, resulting in 3 or more loose stools in a 24-hour period and who did not declare to have a chronic condition causing diarrhoea	Gastroenteritis (diarrhea or vomiting)	2008-04-20	2009-12-13	Part of Caribbean Burden of Illness (BOI) Study led by CAREC in collaboration with Pan American Health Organization (PAHO)	No outbreak description	Sampling from April‚Äì16 May 2008 (Phase 1: high-AGE season) and 6-13 December 2009 (Phase 2: low-AGE season)	64_a	All data	LCA	Saint Lucia					Both	includes all of St. Lucia, urban and rural	Where did you seek medical care?	0	Any care	Other (describe in notes)	28	Outpatient clinic at public hospital	Public Hospital/Clinic			39	2	parents/caregivers answered for under 12s, 12 and older self-reported	0		0.1					0	0	26/39 cases among females	MHM	Complete	1	0	0	0	0	0	0	1		1		1	1	In total, 1,150 persons were contacted to participate, of whom 1,006 responded to the surveys‚Äî515 in Phase 1 (April‚ÄìMay 2008) and 491 in Phase 2 (December 2008), with an overall response rate of 87.5%.
64	Estimating the Burden of Acute Gastrointestinal Illness: A Pilot Study of the Prevalence and Underreporting in Saint Lucia, Eastern Caribbean	PMC4022001	Survey	Stratified	Individuals in Saint Lucia	Resident	AGE defined as anyone who experienced diarrhoea, resulting in 3 or more loose stools in a 24-hour period and who did not declare to have a chronic condition causing diarrhoea	Gastroenteritis (diarrhea or vomiting)	2008-04-20	2009-12-13	Part of Caribbean Burden of Illness (BOI) Study led by CAREC in collaboration with Pan American Health Organization (PAHO)	No outbreak description	Sampling from April‚Äì16 May 2008 (Phase 1: high-AGE season) and 6-13 December 2009 (Phase 2: low-AGE season)	64_a	All data	LCA	Saint Lucia					Both	includes all of St. Lucia, urban and rural	Where did you seek medical care?	0	Any care	Other (describe in notes)	28	Health centre	Hospital/Clinic			39	3	parents/caregivers answered for under 12s, 12 and older self-reported	0		0.1					0	0	26/39 cases among females	MHM	Complete	1	0	0	0	0	0	0	1		1		1	1	In total, 1,150 persons were contacted to participate, of whom 1,006 responded to the surveys‚Äî515 in Phase 1 (April‚ÄìMay 2008) and 491 in Phase 2 (December 2008), with an overall response rate of 87.5%.
64	Estimating the Burden of Acute Gastrointestinal Illness: A Pilot Study of the Prevalence and Underreporting in Saint Lucia, Eastern Caribbean	PMC4022001	Survey	Stratified	Individuals in Saint Lucia	Resident	AGE defined as anyone who experienced diarrhoea, resulting in 3 or more loose stools in a 24-hour period and who did not declare to have a chronic condition causing diarrhoea	Gastroenteritis (diarrhea or vomiting)	2008-04-20	2009-12-13	Part of Caribbean Burden of Illness (BOI) Study led by CAREC in collaboration with Pan American Health Organization (PAHO)	No outbreak description	Sampling from April‚Äì16 May 2008 (Phase 1: high-AGE season) and 6-13 December 2009 (Phase 2: low-AGE season)	64_a	All data	LCA	Saint Lucia					Both	includes all of St. Lucia, urban and rural	Where did you seek medical care?	0	Any care	Other (describe in notes)	28	Pharmacy	Pharmacy			39	1	parents/caregivers answered for under 12s, 12 and older self-reported	0		0.1					0	0	26/39 cases among females	MHM	Complete	1	0	0	0	0	0	0	1		1		1	1	In total, 1,150 persons were contacted to participate, of whom 1,006 responded to the surveys‚Äî515 in Phase 1 (April‚ÄìMay 2008) and 491 in Phase 2 (December 2008), with an overall response rate of 87.5%.
65	Measuring the Impact of Rotavirus Acute Gastroenteritis Episodes (MIRAGE): A prospective community-based study	doi.org/10.1155/2008/451540	Survey	All cases or households	Patients under 3 years of age presenting with gastroenteritis enrolled from 59 medical practices in select Canadian provinces	Caregiver of patient at health facility	At least three watery or looser than-normal stools, or forceful vomiting within the previous 24 h period; RV status determined by enzyme-linked immunoassay testing	Gastroenteritis (diarrhea or vomiting)	2005-01-01	2005-06-30		No outbreak description	Participants excluded if current gastroenteritis symptom onset was more than seven days before enrollment, if they had received treatment with antibiotics or immunoglobulins within 30 days before study entry, if the patient or the patient‚Äôs mother was positive for HIV, hepatitis B or C, or had participated in an RV immunization program	65_a	rotavirus positive	CAN	Canada	British Columbia, Manitoba, Nova Scotia, Ontario, Qu‚àö¬©bec, Saskatchewan				Both	Enrolling sites by province: Ontario (n=34), Quebec (n=12), British Columbia (n=7), Manitoba (n=3), Saskatchewan (n=2) and Nova Scotia (n=1)	Where was care sought?	0	Any care	Child	14	Physician consultation only	Hospital/Clinic			186	121			2	1		rotavirus positive			0	0	109/186 rotavirus positive cases in males	MHM	Complete	1	0	0	0	0	0	0	1		1		0	0	Given that enrolment took place during the course of routine clinical practices, it was not feasible to ensure systematic recruitment of all eligible patients or to record all instances of eligible patients whose caregivers declined invitation to take part in the study.
65	Measuring the Impact of Rotavirus Acute Gastroenteritis Episodes (MIRAGE): A prospective community-based study	doi.org/10.1155/2008/451540	Survey	All cases or households	Patients under 3 years of age presenting with gastroenteritis enrolled from 59 medical practices in select Canadian provinces	Caregiver of patient at health facility	At least three watery or looser than-normal stools, or forceful vomiting within the previous 24 h period; RV status determined by enzyme-linked immunoassay testing	Gastroenteritis (diarrhea or vomiting)	2005-01-01	2005-06-30		No outbreak description	Participants excluded if current gastroenteritis symptom onset was more than seven days before enrollment, if they had received treatment with antibiotics or immunoglobulins within 30 days before study entry, if the patient or the patient‚Äôs mother was positive for HIV, hepatitis B or C, or had participated in an RV immunization program	65_a	rotavirus positive	CAN	Canada	British Columbia, Manitoba, Nova Scotia, Ontario, Qu‚àö¬©bec, Saskatchewan				Both	Enrolling sites by province: Ontario (n=34), Quebec (n=12), British Columbia (n=7), Manitoba (n=3), Saskatchewan (n=2) and Nova Scotia (n=1)	Where was care sought?	0	Any care	Child	14	ER visit, but not hospitalized	Hospital/Clinic			186	28			2	1		rotavirus positive			0	0	109/186 rotavirus positive cases in males	MHM	Complete	1	0	0	0	0	0	0	1		1		0	0	Given that enrolment took place during the course of routine clinical practices, it was not feasible to ensure systematic recruitment of all eligible patients or to record all instances of eligible patients whose caregivers declined invitation to take part in the study.
65	Measuring the Impact of Rotavirus Acute Gastroenteritis Episodes (MIRAGE): A prospective community-based study	doi.org/10.1155/2008/451540	Survey	All cases or households	Patients under 3 years of age presenting with gastroenteritis enrolled from 59 medical practices in select Canadian provinces	Caregiver of patient at health facility	At least three watery or looser than-normal stools, or forceful vomiting within the previous 24 h period; RV status determined by enzyme-linked immunoassay testing	Gastroenteritis (diarrhea or vomiting)	2005-01-01	2005-06-30		No outbreak description	Participants excluded if current gastroenteritis symptom onset was more than seven days before enrollment, if they had received treatment with antibiotics or immunoglobulins within 30 days before study entry, if the patient or the patient‚Äôs mother was positive for HIV, hepatitis B or C, or had participated in an RV immunization program	65_a	rotavirus positive	CAN	Canada	British Columbia, Manitoba, Nova Scotia, Ontario, Qu‚àö¬©bec, Saskatchewan				Both	Enrolling sites by province: Ontario (n=34), Quebec (n=12), British Columbia (n=7), Manitoba (n=3), Saskatchewan (n=2) and Nova Scotia (n=1)	Where was care sought?	0	Any care	Child	14	Hospitalization	Hospital/Clinic			186	22			2	1		rotavirus positive			0	0	109/186 rotavirus positive cases in males	MHM	Complete	1	0	0	0	0	0	0	1		1		0	0	Given that enrolment took place during the course of routine clinical practices, it was not feasible to ensure systematic recruitment of all eligible patients or to record all instances of eligible patients whose caregivers declined invitation to take part in the study.
65	Measuring the Impact of Rotavirus Acute Gastroenteritis Episodes (MIRAGE): A prospective community-based study	doi.org/10.1155/2008/451540	Survey	All cases or households	Patients under 3 years of age presenting with gastroenteritis enrolled from 59 medical practices in select Canadian provinces	Caregiver of patient at health facility	At least three watery or looser than-normal stools, or forceful vomiting within the previous 24 h period; RV status determined by enzyme-linked immunoassay testing	Gastroenteritis (diarrhea or vomiting)	2005-01-01	2005-06-30		No outbreak description	Participants excluded if current gastroenteritis symptom onset was more than seven days before enrollment, if they had received treatment with antibiotics or immunoglobulins within 30 days before study entry, if the patient or the patient‚Äôs mother was positive for HIV, hepatitis B or C, or had participated in an RV immunization program	65_b	rotavirus negative	CAN	Canada	British Columbia, Manitoba, Nova Scotia, Ontario, Qu‚àö¬©bec, Saskatchewan				Both	Enrolling sites by province: Ontario (n=34), Quebec (n=12), British Columbia (n=7), Manitoba (n=3), Saskatchewan (n=2) and Nova Scotia (n=1)	Where was care sought?	0	Any care	Child	14	Physician consultation only	Hospital/Clinic			150	107			2	1		rotavirus negative			0	0	109/186 rotavirus positive cases in males	MHM	Complete	1	0	0	0	0	0	0	1		1		0	0	Given that enrolment took place during the course of routine clinical practices, it was not feasible to ensure systematic recruitment of all eligible patients or to record all instances of eligible patients whose caregivers declined invitation to take part in the study.
65	Measuring the Impact of Rotavirus Acute Gastroenteritis Episodes (MIRAGE): A prospective community-based study	doi.org/10.1155/2008/451540	Survey	All cases or households	Patients under 3 years of age presenting with gastroenteritis enrolled from 59 medical practices in select Canadian provinces	Caregiver of patient at health facility	At least three watery or looser than-normal stools, or forceful vomiting within the previous 24 h period; RV status determined by enzyme-linked immunoassay testing	Gastroenteritis (diarrhea or vomiting)	2005-01-01	2005-06-30		No outbreak description	Participants excluded if current gastroenteritis symptom onset was more than seven days before enrollment, if they had received treatment with antibiotics or immunoglobulins within 30 days before study entry, if the patient or the patient‚Äôs mother was positive for HIV, hepatitis B or C, or had participated in an RV immunization program	65_b	rotavirus negative	CAN	Canada	British Columbia, Manitoba, Nova Scotia, Ontario, Qu‚àö¬©bec, Saskatchewan				Both	Enrolling sites by province: Ontario (n=34), Quebec (n=12), British Columbia (n=7), Manitoba (n=3), Saskatchewan (n=2) and Nova Scotia (n=1)	Where was care sought?	0	Any care	Child	14	ER visit, but not hospitalized	Hospital/Clinic			150	15			2	1		rotavirus negative			0	0		MHM	Complete	1	0	0	0	0	0	0	1		1		0	0	Given that enrolment took place during the course of routine clinical practices, it was not feasible to ensure systematic recruitment of all eligible patients or to record all instances of eligible patients whose caregivers declined invitation to take part in the study.
65	Measuring the Impact of Rotavirus Acute Gastroenteritis Episodes (MIRAGE): A prospective community-based study	doi.org/10.1155/2008/451540	Survey	All cases or households	Patients under 3 years of age presenting with gastroenteritis enrolled from 59 medical practices in select Canadian provinces	Caregiver of patient at health facility	At least three watery or looser than-normal stools, or forceful vomiting within the previous 24 h period; RV status determined by enzyme-linked immunoassay testing	Gastroenteritis (diarrhea or vomiting)	2005-01-01	2005-06-30		No outbreak description	Participants excluded if current gastroenteritis symptom onset was more than seven days before enrollment, if they had received treatment with antibiotics or immunoglobulins within 30 days before study entry, if the patient or the patient‚Äôs mother was positive for HIV, hepatitis B or C, or had participated in an RV immunization program	65_b	rotavirus negative	CAN	Canada	British Columbia, Manitoba, Nova Scotia, Ontario, Qu‚àö¬©bec, Saskatchewan				Both	Enrolling sites by province: Ontario (n=34), Quebec (n=12), British Columbia (n=7), Manitoba (n=3), Saskatchewan (n=2) and Nova Scotia (n=1)	Where was care sought?	0	Any care	Child	14	Hospitalization	Hospital/Clinic			150	5			2	1		rotavirus negative			0	0		MHM	Complete	1	0	0	0	0	0	0	1		1		0	0	Given that enrolment took place during the course of routine clinical practices, it was not feasible to ensure systematic recruitment of all eligible patients or to record all instances of eligible patients whose caregivers declined invitation to take part in the study.
66	Care-seeking behaviour and diagnostic processes for symptomatic giardiasis in children attending an academic paediatric hospital	doi.org/10.1179/2047773214Y.0000000152	Survey	All cases or households	Caregivers of children who were treated at the Academic Paediatric Hospital ‚ÄòCentro Habana‚Äô (APHCH) for childhood giardiasis	Caregiver of patient at health facility	Initial giardiasis-related clinical manifestations including continuous diarrhoea (defined as a change in the normal pattern of bowel movements with at least three loose stools daily, lasting for at least 4 days); intermittent diarrhoea (defined as complete resolution of diarrhoea for 24 or more hours followed by return of symptoms), abdominal pain, vomiting, decreased appetite, and weight loss	Giardiasis	2010-01-01	2010-12-31		No outbreak description		66_a	All data	CUB	Cuba	La Habana				Urban	APHCH provides services to those from all over Cuba, but mainly for children from the Centro Habana, Plaza, Cerro, and Habana vieja municipalities	First health care facility visited?	0	First source	Child		General practioner dispensary	Hospital/Clinic			86	30		0	18	0.44		Giardiasis			0	0	50/86 giardiasis cases were female	MHM	Complete	1	0	0	0	0	0	0	1		1		1	1	88¬∑6% response rate.	Attempted to interview all eligible patients
66	Care-seeking behaviour and diagnostic processes for symptomatic giardiasis in children attending an academic paediatric hospital	doi.org/10.1179/2047773214Y.0000000152	Survey	All cases or households	Caregivers of children who were treated at the Academic Paediatric Hospital ‚ÄòCentro Habana‚Äô (APHCH) for childhood giardiasis	Caregiver of patient at health facility	Initial giardiasis-related clinical manifestations including continuous diarrhoea (defined as a change in the normal pattern of bowel movements with at least three loose stools daily, lasting for at least 4 days); intermittent diarrhoea (defined as complete resolution of diarrhoea for 24 or more hours followed by return of symptoms), abdominal pain, vomiting, decreased appetite, and weight loss	Giardiasis	2010-01-01	2010-12-31		No outbreak description		66_a	All data	CUB	Cuba	La Habana				Urban	APHCH provides services to those from all over Cuba, but mainly for children from the Centro Habana, Plaza, Cerro, and Habana vieja municipalities	First health care facility visited?	0	First source	Child		Casualiy department at a hospital	Hospital/Clinic			86	41		0	18	0.44		Giardiasis			0	0	50/86 giardiasis cases were female	MHM	Complete	1	0	0	0	0	0	0	1		1		1	1	88¬∑6% response rate.	Attempted to interview all eligible patients
66	Care-seeking behaviour and diagnostic processes for symptomatic giardiasis in children attending an academic paediatric hospital	doi.org/10.1179/2047773214Y.0000000152	Survey	All cases or households	Caregivers of children who were treated at the Academic Paediatric Hospital ‚ÄòCentro Habana‚Äô (APHCH) for childhood giardiasis	Caregiver of patient at health facility	Initial giardiasis-related clinical manifestations including continuous diarrhoea (defined as a change in the normal pattern of bowel movements with at least three loose stools daily, lasting for at least 4 days); intermittent diarrhoea (defined as complete resolution of diarrhoea for 24 or more hours followed by return of symptoms), abdominal pain, vomiting, decreased appetite, and weight loss	Giardiasis	2010-01-01	2010-12-31		No outbreak description		66_a	All data	CUB	Cuba	La Habana				Urban	APHCH provides services to those from all over Cuba, but mainly for children from the Centro Habana, Plaza, Cerro, and Habana vieja municipalities	First health care facility visited?	0	First source	Child		Causalty department at a polyclinic	Hospital/Clinic			86	14		0	18	0.44		Giardiasis			0	0	50/86 giardiasis cases were female	MHM	Complete	1	0	0	0	0	0	0	1		1		1	1	88¬∑6% response rate.	Attempted to interview all eligible patients
66	Care-seeking behaviour and diagnostic processes for symptomatic giardiasis in children attending an academic paediatric hospital	doi.org/10.1179/2047773214Y.0000000152	Survey	All cases or households	Caregivers of children who were treated at the Academic Paediatric Hospital ‚ÄòCentro Habana‚Äô (APHCH) for childhood giardiasis	Caregiver of patient at health facility	Initial giardiasis-related clinical manifestations including continuous diarrhoea (defined as a change in the normal pattern of bowel movements with at least three loose stools daily, lasting for at least 4 days); intermittent diarrhoea (defined as complete resolution of diarrhoea for 24 or more hours followed by return of symptoms), abdominal pain, vomiting, decreased appetite, and weight loss	Giardiasis	2010-01-01	2010-12-31		No outbreak description		66_a	All data	CUB	Cuba	La Habana				Urban	APHCH provides services to those from all over Cuba, but mainly for children from the Centro Habana, Plaza, Cerro, and Habana vieja municipalities	First health care facility visited?	0	First source	Child		Out-patient service in a paediatric hospital	Hospital/Clinic			86	1		0	18	0.44		Giardiasis			0	0	50/86 giardiasis cases were female	MHM	Complete	1	0	0	0	0	0	0	1		1		1	1	88¬∑6% response rate.	Attempted to interview all eligible patients
67	Factors Affecting Caregivers‚Äô Use of Antibiotics Available Without a Prescription in Peru	doi.org/10.1542/peds.2012-1970	Survey	Cluster	Caregivers of children under 5 living in Chorrillos, Independencia or San Juan de Lurigancho	Caregiver	Watery diarrhea	Diarrhea (3+ loose/liquid stools)			Part of survey investigating antibiotic knowledge, attitude, use and provider	No outbreak description	No sampling dates available, but article accepted 02/25/13	67_a	All data	PER	Peru	Lima Province	Lima	Chorrillos, Independencia, San Juan de Lurigancho		Peri-Urban		What would you do in case of watery diarrhea?	0	Any care	Child		Seek medical advice	Hospital/Clinic	1200	1045				0	5	0.84					0	1		MHM	Complete	1	0	0	0	0	0	0	1		1		1	0	Not reported
67	Factors Affecting Caregivers‚Äô Use of Antibiotics Available Without a Prescription in Peru	doi.org/10.1542/peds.2012-1970	Survey	Cluster	Caregivers of children under 5 living in Chorrillos, Independencia or San Juan de Lurigancho	Caregiver	Watery diarrhea	Diarrhea (3+ loose/liquid stools)			Part of survey investigating antibiotic knowledge, attitude, use and provider	No outbreak description	No sampling dates available, but article accepted 02/25/13	67_a	All data	PER	Peru	Lima Province	Lima	Chorrillos, Independencia, San Juan de Lurigancho		Peri-Urban		What would you do in case of watery diarrhea?	0	Any care	Child		Pharmacy	Pharmacy	1200	11				0	5	0.84					0	1		MHM	Complete	1	0	0	0	0	0	0	1		1		1	0	Not reported
67	Factors Affecting Caregivers‚Äô Use of Antibiotics Available Without a Prescription in Peru	doi.org/10.1542/peds.2012-1970	Survey	Cluster	Caregivers of children under 5 living in Chorrillos, Independencia or San Juan de Lurigancho	Caregiver	Watery diarrhea	Diarrhea (3+ loose/liquid stools)			Part of survey investigating antibiotic knowledge, attitude, use and provider	No outbreak description	No sampling dates available, but article accepted 02/25/13	67_a	All data	PER	Peru	Lima Province	Lima	Chorrillos, Independencia, San Juan de Lurigancho		Peri-Urban		What would you do in case of watery diarrhea?	0	Any care	Child		Neighbor	Friends/Family	1200	3				0	5	0.84					0	0		MHM	Complete	1	0	0	0	0	0	0	1		1		1	0	Not reported
68	Care-Seeking Pattern for Diarrhea among Children under 36 Months Old in Rural Western China	doi.org/10.1371/journal.pone.0043103	Survey	Stratified	Caretakers in households with children under 36 months old in rural western China	Caregiver	Watery or rice watery stools 3 or more times within 24 hours	Diarrhea (3+ loose/liquid stools)	2005-06-01	2005-08-01		No outbreak description	Sampling from June through August 2005, exact dates assumed	68_a	Gansu	CHN	China	Gansu				Rural		What was the place of care in the last diarrheal episode?	0	Any care	Child	14	Village level care-seeking	Hospital/Clinic			27	18	In rural China, village clinics, township hospitals and county hospitals form a three-tier health service system	0	2	1					0	1		MHM	Complete	1	0	1	0	0	0	0	1		1		0	0	Not reported
68	Care-Seeking Pattern for Diarrhea among Children under 36 Months Old in Rural Western China	doi.org/10.1371/journal.pone.0043103	Survey	Stratified	Caretakers in households with children under 36 months old in rural western China	Caregiver	Watery or rice watery stools 3 or more times within 24 hours	Diarrhea (3+ loose/liquid stools)	2005-06-01	2005-08-01		No outbreak description	Sampling from June through August 2005, exact dates assumed	68_a	Gansu	CHN	China	Gansu				Rural		What was the place of care in the last diarrheal episode?	0	Any care	Child	14	Township level care-seeking	Hospital/Clinic			27	5	In rural China, village clinics, township hospitals and county hospitals form a three-tier health service system	0	2	1					0	1		MHM	Complete	1	0	1	0	0	0	0	1		1		0	0	Not reported
68	Care-Seeking Pattern for Diarrhea among Children under 36 Months Old in Rural Western China	doi.org/10.1371/journal.pone.0043103	Survey	Stratified	Caretakers in households with children under 36 months old in rural western China	Caregiver	Watery or rice watery stools 3 or more times within 24 hours	Diarrhea (3+ loose/liquid stools)	2005-06-01	2005-08-01		No outbreak description	Sampling from June through August 2005, exact dates assumed	68_a	Gansu	CHN	China	Gansu				Rural		What was the place of care in the last diarrheal episode?	0	Any care	Child	14	County level or above care-seeking	Hospital/Clinic			27	2	In rural China, village clinics, township hospitals and county hospitals form a three-tier health service system	0	2	1					0	1		MHM	Complete	1	0	1	0	0	0	0	1		1		0	0	Not reported
68	Care-Seeking Pattern for Diarrhea among Children under 36 Months Old in Rural Western China	doi.org/10.1371/journal.pone.0043103	Survey	Stratified	Caretakers in households with children under 36 months old in rural western China	Caregiver	Watery or rice watery stools 3 or more times within 24 hours	Diarrhea (3+ loose/liquid stools)	2005-06-01	2005-08-01		No outbreak description	Sampling from June through August 2005, exact dates assumed	68_b	Guangxi	CHN	China	Guangxi				Rural		What was the place of care in the last diarrheal episode?	0	Any care	Child	14	Village level care-seeking	Hospital/Clinic			58	27	In rural China, village clinics, township hospitals and county hospitals form a three-tier health service system	0	2	1					0	1		MHM	Complete	1	0	1	0	0	0	0	1		1		0	0	Not reported
68	Care-Seeking Pattern for Diarrhea among Children under 36 Months Old in Rural Western China	doi.org/10.1371/journal.pone.0043103	Survey	Stratified	Caretakers in households with children under 36 months old in rural western China	Caregiver	Watery or rice watery stools 3 or more times within 24 hours	Diarrhea (3+ loose/liquid stools)	2005-06-01	2005-08-01		No outbreak description	Sampling from June through August 2005, exact dates assumed	68_b	Guangxi	CHN	China	Guangxi				Rural		What was the place of care in the last diarrheal episode?	0	Any care	Child	14	Township level care-seeking	Hospital/Clinic			58	11	In rural China, village clinics, township hospitals and county hospitals form a three-tier health service system	0	2	1					0	1		MHM	Complete	1	0	1	0	0	0	0	1		1		0	0	Not reported
68	Care-Seeking Pattern for Diarrhea among Children under 36 Months Old in Rural Western China	doi.org/10.1371/journal.pone.0043103	Survey	Stratified	Caretakers in households with children under 36 months old in rural western China	Caregiver	Watery or rice watery stools 3 or more times within 24 hours	Diarrhea (3+ loose/liquid stools)	2005-06-01	2005-08-01		No outbreak description	Sampling from June through August 2005, exact dates assumed	68_b	Guangxi	CHN	China	Guangxi				Rural		What was the place of care in the last diarrheal episode?	0	Any care	Child	14	County level or above care-seeking	Hospital/Clinic			58	10	In rural China, village clinics, township hospitals and county hospitals form a three-tier health service system	0	2	1					0	1		MHM	Complete	1	0	1	0	0	0	0	1		1		0	0	Not reported
68	Care-Seeking Pattern for Diarrhea among Children under 36 Months Old in Rural Western China	doi.org/10.1371/journal.pone.0043103	Survey	Stratified	Caretakers in households with children under 36 months old in rural western China	Caregiver	Watery or rice watery stools 3 or more times within 24 hours	Diarrhea (3+ loose/liquid stools)	2005-06-01	2005-08-01		No outbreak description	Sampling from June through August 2005, exact dates assumed	68_c	Guizhou	CHN	China	Guizhou				Rural		What was the place of care in the last diarrheal episode?	0	Any care	Child	14	Village level care-seeking	Hospital/Clinic			116	69	In rural China, village clinics, township hospitals and county hospitals form a three-tier health service system	0	2	1					0	1		MHM	Complete	1	0	1	0	0	0	0	1		1		0	0	Not reported
68	Care-Seeking Pattern for Diarrhea among Children under 36 Months Old in Rural Western China	doi.org/10.1371/journal.pone.0043103	Survey	Stratified	Caretakers in households with children under 36 months old in rural western China	Caregiver	Watery or rice watery stools 3 or more times within 24 hours	Diarrhea (3+ loose/liquid stools)	2005-06-01	2005-08-01		No outbreak description	Sampling from June through August 2005, exact dates assumed	68_c	Guizhou	CHN	China	Guizhou				Rural		What was the place of care in the last diarrheal episode?	0	Any care	Child	14	Township level care-seeking	Hospital/Clinic			116	25	In rural China, village clinics, township hospitals and county hospitals form a three-tier health service system	0	2	1					0	1		MHM	Complete	1	0	1	0	0	0	0	1		1		0	0	Not reported
68	Care-Seeking Pattern for Diarrhea among Children under 36 Months Old in Rural Western China	doi.org/10.1371/journal.pone.0043103	Survey	Stratified	Caretakers in households with children under 36 months old in rural western China	Caregiver	Watery or rice watery stools 3 or more times within 24 hours	Diarrhea (3+ loose/liquid stools)	2005-06-01	2005-08-01		No outbreak description	Sampling from June through August 2005, exact dates assumed	68_c	Guizhou	CHN	China	Guizhou				Rural		What was the place of care in the last diarrheal episode?	0	Any care	Child	14	County level or above care-seeking	Hospital/Clinic			116	6	In rural China, village clinics, township hospitals and county hospitals form a three-tier health service system	0	2	1					0	1		MHM	Complete	1	0	1	0	0	0	0	1		1		0	0	Not reported
68	Care-Seeking Pattern for Diarrhea among Children under 36 Months Old in Rural Western China	doi.org/10.1371/journal.pone.0043103	Survey	Stratified	Caretakers in households with children under 36 months old in rural western China	Caregiver	Watery or rice watery stools 3 or more times within 24 hours	Diarrhea (3+ loose/liquid stools)	2005-06-01	2005-08-01		No outbreak description	Sampling from June through August 2005, exact dates assumed	68_d	Jiangxi	CHN	China	Jiangxi				Rural		What was the place of care in the last diarrheal episode?	0	Any care	Child	14	Village level care-seeking	Hospital/Clinic			74	37	In rural China, village clinics, township hospitals and county hospitals form a three-tier health service system	0	2	1					0	1		MHM	Complete	1	0	1	0	0	0	0	1		1		0	0	Not reported
68	Care-Seeking Pattern for Diarrhea among Children under 36 Months Old in Rural Western China	doi.org/10.1371/journal.pone.0043103	Survey	Stratified	Caretakers in households with children under 36 months old in rural western China	Caregiver	Watery or rice watery stools 3 or more times within 24 hours	Diarrhea (3+ loose/liquid stools)	2005-06-01	2005-08-01		No outbreak description	Sampling from June through August 2005, exact dates assumed	68_d	Jiangxi	CHN	China	Jiangxi				Rural		What was the place of care in the last diarrheal episode?	0	Any care	Child	14	Township level care-seeking	Hospital/Clinic			74	16	In rural China, village clinics, township hospitals and county hospitals form a three-tier health service system	0	2	1					0	1		MHM	Complete	1	0	1	0	0	0	0	1		1		0	0	Not reported
68	Care-Seeking Pattern for Diarrhea among Children under 36 Months Old in Rural Western China	doi.org/10.1371/journal.pone.0043103	Survey	Stratified	Caretakers in households with children under 36 months old in rural western China	Caregiver	Watery or rice watery stools 3 or more times within 24 hours	Diarrhea (3+ loose/liquid stools)	2005-06-01	2005-08-01		No outbreak description	Sampling from June through August 2005, exact dates assumed	68_d	Jiangxi	CHN	China	Jiangxi				Rural		What was the place of care in the last diarrheal episode?	0	Any care	Child	14	County level or above care-seeking	Hospital/Clinic			74	9	In rural China, village clinics, township hospitals and county hospitals form a three-tier health service system	0	2	1					0	1		MHM	Complete	1	0	1	0	0	0	0	1		1		0	0	Not reported
68	Care-Seeking Pattern for Diarrhea among Children under 36 Months Old in Rural Western China	doi.org/10.1371/journal.pone.0043103	Survey	Stratified	Caretakers in households with children under 36 months old in rural western China	Caregiver	Watery or rice watery stools 3 or more times within 24 hours	Diarrhea (3+ loose/liquid stools)	2005-06-01	2005-08-01		No outbreak description	Sampling from June through August 2005, exact dates assumed	68_e	Inner Mongolia	CHN	China	Nei Mongol				Rural		What was the place of care in the last diarrheal episode?	0	Any care	Child	14	Village level care-seeking	Hospital/Clinic			65	16	In rural China, village clinics, township hospitals and county hospitals form a three-tier health service system	0	2	1					0	1		MHM	Complete	1	0	1	0	0	0	0	1		1		0	0	Not reported
68	Care-Seeking Pattern for Diarrhea among Children under 36 Months Old in Rural Western China	doi.org/10.1371/journal.pone.0043103	Survey	Stratified	Caretakers in households with children under 36 months old in rural western China	Caregiver	Watery or rice watery stools 3 or more times within 24 hours	Diarrhea (3+ loose/liquid stools)	2005-06-01	2005-08-01		No outbreak description	Sampling from June through August 2005, exact dates assumed	68_e	Inner Mongolia	CHN	China	Nei Mongol				Rural		What was the place of care in the last diarrheal episode?	0	Any care	Child	14	Township level care-seeking	Hospital/Clinic			65	18	In rural China, village clinics, township hospitals and county hospitals form a three-tier health service system	0	2	1					0	1		MHM	Complete	1	0	1	0	0	0	0	1		1		0	0	Not reported
68	Care-Seeking Pattern for Diarrhea among Children under 36 Months Old in Rural Western China	doi.org/10.1371/journal.pone.0043103	Survey	Stratified	Caretakers in households with children under 36 months old in rural western China	Caregiver	Watery or rice watery stools 3 or more times within 24 hours	Diarrhea (3+ loose/liquid stools)	2005-06-01	2005-08-01		No outbreak description	Sampling from June through August 2005, exact dates assumed	68_e	Inner Mongolia	CHN	China	Nei Mongol				Rural		What was the place of care in the last diarrheal episode?	0	Any care	Child	14	County level or above care-seeking	Hospital/Clinic			65	14	In rural China, village clinics, township hospitals and county hospitals form a three-tier health service system	0	2	1					0	1		MHM	Complete	1	0	1	0	0	0	0	1		1		0	0	Not reported
68	Care-Seeking Pattern for Diarrhea among Children under 36 Months Old in Rural Western China	doi.org/10.1371/journal.pone.0043103	Survey	Stratified	Caretakers in households with children under 36 months old in rural western China	Caregiver	Watery or rice watery stools 3 or more times within 24 hours	Diarrhea (3+ loose/liquid stools)	2005-06-01	2005-08-01		No outbreak description	Sampling from June through August 2005, exact dates assumed	68_f	Ningxia	CHN	China	Ningxia Hui				Rural		What was the place of care in the last diarrheal episode?	0	Any care	Child	14	Village level care-seeking	Hospital/Clinic			79	27	In rural China, village clinics, township hospitals and county hospitals form a three-tier health service system	0	2	1					0	1		MHM	Complete	1	0	1	0	0	0	0	1		1		0	0	Not reported
68	Care-Seeking Pattern for Diarrhea among Children under 36 Months Old in Rural Western China	doi.org/10.1371/journal.pone.0043103	Survey	Stratified	Caretakers in households with children under 36 months old in rural western China	Caregiver	Watery or rice watery stools 3 or more times within 24 hours	Diarrhea (3+ loose/liquid stools)	2005-06-01	2005-08-01		No outbreak description	Sampling from June through August 2005, exact dates assumed	68_f	Ningxia	CHN	China	Ningxia Hui				Rural		What was the place of care in the last diarrheal episode?	0	Any care	Child	14	Township level care-seeking	Hospital/Clinic			79	26	In rural China, village clinics, township hospitals and county hospitals form a three-tier health service system	0	2	1					0	1		MHM	Complete	1	0	1	0	0	0	0	1		1		0	0	Not reported
68	Care-Seeking Pattern for Diarrhea among Children under 36 Months Old in Rural Western China	doi.org/10.1371/journal.pone.0043103	Survey	Stratified	Caretakers in households with children under 36 months old in rural western China	Caregiver	Watery or rice watery stools 3 or more times within 24 hours	Diarrhea (3+ loose/liquid stools)	2005-06-01	2005-08-01		No outbreak description	Sampling from June through August 2005, exact dates assumed	68_f	Ningxia	CHN	China	Ningxia Hui				Rural		What was the place of care in the last diarrheal episode?	0	Any care	Child	14	County level or above care-seeking	Hospital/Clinic			79	12	In rural China, village clinics, township hospitals and county hospitals form a three-tier health service system	0	2	1					0	1		MHM	Complete	1	0	1	0	0	0	0	1		1		0	0	Not reported
68	Care-Seeking Pattern for Diarrhea among Children under 36 Months Old in Rural Western China	doi.org/10.1371/journal.pone.0043103	Survey	Stratified	Caretakers in households with children under 36 months old in rural western China	Caregiver	Watery or rice watery stools 3 or more times within 24 hours	Diarrhea (3+ loose/liquid stools)	2005-06-01	2005-08-01		No outbreak description	Sampling from June through August 2005, exact dates assumed	68_g	Qinghai	CHN	China	Qinghai				Rural		What was the place of care in the last diarrheal episode?	0	Any care	Child	14	Village level care-seeking	Hospital/Clinic			119	60	In rural China, village clinics, township hospitals and county hospitals form a three-tier health service system	0	2	1					0	1		MHM	Complete	1	0	1	0	0	0	0	1		1		0	0	Not reported
68	Care-Seeking Pattern for Diarrhea among Children under 36 Months Old in Rural Western China	doi.org/10.1371/journal.pone.0043103	Survey	Stratified	Caretakers in households with children under 36 months old in rural western China	Caregiver	Watery or rice watery stools 3 or more times within 24 hours	Diarrhea (3+ loose/liquid stools)	2005-06-01	2005-08-01		No outbreak description	Sampling from June through August 2005, exact dates assumed	68_g	Qinghai	CHN	China	Qinghai				Rural		What was the place of care in the last diarrheal episode?	0	Any care	Child	14	Township level care-seeking	Hospital/Clinic			119	21	In rural China, village clinics, township hospitals and county hospitals form a three-tier health service system	0	2	1					0	1		MHM	Complete	1	0	1	0	0	0	0	1		1		0	0	Not reported
68	Care-Seeking Pattern for Diarrhea among Children under 36 Months Old in Rural Western China	doi.org/10.1371/journal.pone.0043103	Survey	Stratified	Caretakers in households with children under 36 months old in rural western China	Caregiver	Watery or rice watery stools 3 or more times within 24 hours	Diarrhea (3+ loose/liquid stools)	2005-06-01	2005-08-01		No outbreak description	Sampling from June through August 2005, exact dates assumed	68_g	Qinghai	CHN	China	Qinghai				Rural		What was the place of care in the last diarrheal episode?	0	Any care	Child	14	County level or above care-seeking	Hospital/Clinic			119	12	In rural China, village clinics, township hospitals and county hospitals form a three-tier health service system	0	2	1					0	1		MHM	Complete	1	0	1	0	0	0	0	1		1		0	0	Not reported
68	Care-Seeking Pattern for Diarrhea among Children under 36 Months Old in Rural Western China	doi.org/10.1371/journal.pone.0043103	Survey	Stratified	Caretakers in households with children under 36 months old in rural western China	Caregiver	Watery or rice watery stools 3 or more times within 24 hours	Diarrhea (3+ loose/liquid stools)	2005-06-01	2005-08-01		No outbreak description	Sampling from June through August 2005, exact dates assumed	68_h	Sichuan	CHN	China	Sichuan				Rural		What was the place of care in the last diarrheal episode?	0	Any care	Child	14	Village level care-seeking	Hospital/Clinic			158	62	In rural China, village clinics, township hospitals and county hospitals form a three-tier health service system	0	2	1					0	1		MHM	Complete	1	0	1	0	0	0	0	1		1		0	0	Not reported
68	Care-Seeking Pattern for Diarrhea among Children under 36 Months Old in Rural Western China	doi.org/10.1371/journal.pone.0043103	Survey	Stratified	Caretakers in households with children under 36 months old in rural western China	Caregiver	Watery or rice watery stools 3 or more times within 24 hours	Diarrhea (3+ loose/liquid stools)	2005-06-01	2005-08-01		No outbreak description	Sampling from June through August 2005, exact dates assumed	68_h	Sichuan	CHN	China	Sichuan				Rural		What was the place of care in the last diarrheal episode?	0	Any care	Child	14	Township level care-seeking	Hospital/Clinic			158	54	In rural China, village clinics, township hospitals and county hospitals form a three-tier health service system	0	2	1					0	1		MHM	Complete	1	0	1	0	0	0	0	1		1		0	0	Not reported
68	Care-Seeking Pattern for Diarrhea among Children under 36 Months Old in Rural Western China	doi.org/10.1371/journal.pone.0043103	Survey	Stratified	Caretakers in households with children under 36 months old in rural western China	Caregiver	Watery or rice watery stools 3 or more times within 24 hours	Diarrhea (3+ loose/liquid stools)	2005-06-01	2005-08-01		No outbreak description	Sampling from June through August 2005, exact dates assumed	68_h	Sichuan	CHN	China	Sichuan				Rural		What was the place of care in the last diarrheal episode?	0	Any care	Child	14	County level or above care-seeking	Hospital/Clinic			158	16	In rural China, village clinics, township hospitals and county hospitals form a three-tier health service system	0	2	1					0	1		MHM	Complete	1	0	1	0	0	0	0	1		1		0	0	Not reported
68	Care-Seeking Pattern for Diarrhea among Children under 36 Months Old in Rural Western China	doi.org/10.1371/journal.pone.0043103	Survey	Stratified	Caretakers in households with children under 36 months old in rural western China	Caregiver	Watery or rice watery stools 3 or more times within 24 hours	Diarrhea (3+ loose/liquid stools)	2005-06-01	2005-08-01		No outbreak description	Sampling from June through August 2005, exact dates assumed	68_i	Xinjiang	CHN	China	Xinjiang Uygur				Rural		What was the place of care in the last diarrheal episode?	0	Any care	Child	14	Village level care-seeking	Hospital/Clinic			315	90	In rural China, village clinics, township hospitals and county hospitals form a three-tier health service system	0	2	1					0	1		MHM	Complete	1	0	1	0	0	0	0	1		1		0	0	Not reported
68	Care-Seeking Pattern for Diarrhea among Children under 36 Months Old in Rural Western China	doi.org/10.1371/journal.pone.0043103	Survey	Stratified	Caretakers in households with children under 36 months old in rural western China	Caregiver	Watery or rice watery stools 3 or more times within 24 hours	Diarrhea (3+ loose/liquid stools)	2005-06-01	2005-08-01		No outbreak description	Sampling from June through August 2005, exact dates assumed	68_i	Xinjiang	CHN	China	Xinjiang Uygur				Rural		What was the place of care in the last diarrheal episode?	0	Any care	Child	14	Township level care-seeking	Hospital/Clinic			315	96	In rural China, village clinics, township hospitals and county hospitals form a three-tier health service system	0	2	1					0	1		MHM	Complete	1	0	1	0	0	0	0	1		1		0	0	Not reported
68	Care-Seeking Pattern for Diarrhea among Children under 36 Months Old in Rural Western China	doi.org/10.1371/journal.pone.0043103	Survey	Stratified	Caretakers in households with children under 36 months old in rural western China	Caregiver	Watery or rice watery stools 3 or more times within 24 hours	Diarrhea (3+ loose/liquid stools)	2005-06-01	2005-08-01		No outbreak description	Sampling from June through August 2005, exact dates assumed	68_i	Xinjiang	CHN	China	Xinjiang Uygur				Rural		What was the place of care in the last diarrheal episode?	0	Any care	Child	14	County level or above care-seeking	Hospital/Clinic			315	15	In rural China, village clinics, township hospitals and county hospitals form a three-tier health service system	0	2	1					0	1		MHM	Complete	1	0	1	0	0	0	0	1		1		0	0	Not reported
68	Care-Seeking Pattern for Diarrhea among Children under 36 Months Old in Rural Western China	doi.org/10.1371/journal.pone.0043103	Survey	Stratified	Caretakers in households with children under 36 months old in rural western China	Caregiver	Watery or rice watery stools 3 or more times within 24 hours	Diarrhea (3+ loose/liquid stools)	2005-06-01	2005-08-01		No outbreak description	Sampling from June through August 2005, exact dates assumed	68_j	Chongqing	CHN	China	Chongqing				Rural		What was the place of care in the last diarrheal episode?	0	Any care	Child	14	Village level care-seeking	Hospital/Clinic			29	6	In rural China, village clinics, township hospitals and county hospitals form a three-tier health service system	0	2	1					0	1		MHM	Complete	1	0	1	0	0	0	0	1		1		0	0	Not reported
68	Care-Seeking Pattern for Diarrhea among Children under 36 Months Old in Rural Western China	doi.org/10.1371/journal.pone.0043103	Survey	Stratified	Caretakers in households with children under 36 months old in rural western China	Caregiver	Watery or rice watery stools 3 or more times within 24 hours	Diarrhea (3+ loose/liquid stools)	2005-06-01	2005-08-01		No outbreak description	Sampling from June through August 2005, exact dates assumed	68_j	Chongqing	CHN	China	Chongqing				Rural		What was the place of care in the last diarrheal episode?	0	Any care	Child	14	Township level care-seeking	Hospital/Clinic			29	12	In rural China, village clinics, township hospitals and county hospitals form a three-tier health service system	0	2	1					0	1		MHM	Complete	1	0	1	0	0	0	0	1		1		0	0	Not reported
68	Care-Seeking Pattern for Diarrhea among Children under 36 Months Old in Rural Western China	doi.org/10.1371/journal.pone.0043103	Survey	Stratified	Caretakers in households with children under 36 months old in rural western China	Caregiver	Watery or rice watery stools 3 or more times within 24 hours	Diarrhea (3+ loose/liquid stools)	2005-06-01	2005-08-01		No outbreak description	Sampling from June through August 2005, exact dates assumed	68_j	Chongqing	CHN	China	Chongqing				Rural		What was the place of care in the last diarrheal episode?	0	Any care	Child	14	County level or above care-seeking	Hospital/Clinic			29	3	In rural China, village clinics, township hospitals and county hospitals form a three-tier health service system	0	2	1					0	1		MHM	Complete	1	0	1	0	0	0	0	1		1		0	0	Not reported
69	Rapid Assessment of Cholera-related Deaths, Artibonite Department, Haiti, 2010	10.3201/eid1711.110747	Survey	Other (describe in notes)	Caregivers of cholera decedents in Artibonite	Relative/Caregiver (of adult)	Cholera decedents as persons who died of suspected cholera (acute watery diarrhea in persons >5 years of age)	Cholera death	2010-11-12	2010-11-16	During a cholera outbreak	Cholera outbreak confirmed 10/21/2010; As of 11/13/2010: 16,111 persons hospitalized with suspected cholera and 992 cholera-related deaths, for a CFR of 6.2%.	Decedents found using reports of cholera related deaths from admission records from 2 hospitals in Artibonite that had cholera treatment centers and verbal reports from community health workers Limited case finding to communities within 2 hours‚Äô travel from the hospitals	69_a	All data	HTI	Haiti	Artibonite				Both		When and where did the death occur?	0	Any care	Other (describe in notes)		Health facility	Hospital/Clinic			87	56	Household members of the decedent were surveyed, could be their child or other household member; Those who sought care include those who died in a health facility (48) and those who died at home after discharge from a health facility (8); Those who died en route to health facility are not included.	5	100	0		Cholera death			0	0	58/87 decedent were male	MHM	Complete	1	0	0	0	0	0	0	1		1		1	0	Not reported
70	Knowledge, Attitude, and Practice in a Sample of the Lebanese Population Regarding Cholera	doi.org/10.3390/ijerph192316243	Survey	Other (describe in notes)	All people residing in Lebanon aged 18 years or older	Resident	Cholera	Cholera (watery diarrhea)	2022-10-01	2022-11-30	During a cholera outbreak "which can be linked to the consequences of a humanitarian crisis that resulted in the disruption of water and sanitation systems, besides the displacement of populations to overcrowded camps with inadequate access to clean water and sanitation with subsequent increased risk of cholera transmission"	In October 2022, an outbreak of cholera was reported in Lebanon, which is the first to be reported in the Middle Eastern country for 30 years	Data were collected through an electronic self-administered questionnaire using snowball sampling. The questionnaire link was shared through social media outlets including WhatsApp, Facebook, and LinkedIn and was available for the complete duration of the study Sampling from October 2022 through November 2022, exact dates assumed	70_a	All data	LBN	Lebanon					Both	Across Lebanon	Would you go here if you suspect cholera infection?	1	Any care	Self		Hospital	Hospital/Clinic	553	445			Answers of "I do not know" assumed to be no; Only those who answered yes included	18		0		Cholera			0	0		MHM	Complete	1	0	0	0	0	0	0	1		N/a	0	1	0	Not reported	Data reported only once
70	Knowledge, Attitude, and Practice in a Sample of the Lebanese Population Regarding Cholera	doi.org/10.3390/ijerph192316243	Survey	Other (describe in notes)	All people residing in Lebanon aged 18 years or older	Resident	Cholera	Cholera (watery diarrhea)	2022-10-01	2022-11-30	During a cholera outbreak "which can be linked to the consequences of a humanitarian crisis that resulted in the disruption of water and sanitation systems, besides the displacement of populations to overcrowded camps with inadequate access to clean water and sanitation with subsequent increased risk of cholera transmission"	In October 2022, an outbreak of cholera was reported in Lebanon, which is the first to be reported in the Middle Eastern country for 30 years	Data were collected through an electronic self-administered questionnaire using snowball sampling. The questionnaire link was shared through social media outlets including WhatsApp, Facebook, and LinkedIn and was available for the complete duration of the study Sampling from October 2022 through November 2022, exact dates assumed	70_a	All data	LBN	Lebanon					Both	Across Lebanon	Would you go here if you suspect cholera infection?	1	Any care	Self		Dispensary	Health post	553	329			Answers of "I do not know" assumed to be no; Only those who answered yes included	18		0		Cholera			0	0		MHM	Complete	1	0	0	0	0	0	0	1		N/a	0	1	0	Not reported	Data reported only once
70	Knowledge, Attitude, and Practice in a Sample of the Lebanese Population Regarding Cholera	doi.org/10.3390/ijerph192316243	Survey	Other (describe in notes)	All people residing in Lebanon aged 18 years or older	Resident	Cholera	Cholera (watery diarrhea)	2022-10-01	2022-11-30	During a cholera outbreak "which can be linked to the consequences of a humanitarian crisis that resulted in the disruption of water and sanitation systems, besides the displacement of populations to overcrowded camps with inadequate access to clean water and sanitation with subsequent increased risk of cholera transmission"	In October 2022, an outbreak of cholera was reported in Lebanon, which is the first to be reported in the Middle Eastern country for 30 years	Data were collected through an electronic self-administered questionnaire using snowball sampling. The questionnaire link was shared through social media outlets including WhatsApp, Facebook, and LinkedIn and was available for the complete duration of the study Sampling from October 2022 through November 2022, exact dates assumed	70_a	All data	LBN	Lebanon					Both	Across Lebanon	Would you go here if you suspect cholera infection?	1	Any care	Self		Pharmacy	Pharmacy	553	240			Answers of "I do not know" assumed to be no; Only those who answered yes included	18		0		Cholera			0	0		MHM	Complete	1	0	0	0	0	0	0	1		N/a	0	1	0	Not reported	Data reported only once
70	Knowledge, Attitude, and Practice in a Sample of the Lebanese Population Regarding Cholera	doi.org/10.3390/ijerph192316243	Survey	Other (describe in notes)	All people residing in Lebanon aged 18 years or older	Resident	Cholera	Cholera (watery diarrhea)	2022-10-01	2022-11-30	During a cholera outbreak "which can be linked to the consequences of a humanitarian crisis that resulted in the disruption of water and sanitation systems, besides the displacement of populations to overcrowded camps with inadequate access to clean water and sanitation with subsequent increased risk of cholera transmission"	In October 2022, an outbreak of cholera was reported in Lebanon, which is the first to be reported in the Middle Eastern country for 30 years	Data were collected through an electronic self-administered questionnaire using snowball sampling. The questionnaire link was shared through social media outlets including WhatsApp, Facebook, and LinkedIn and was available for the complete duration of the study Sampling from October 2022 through November 2022, exact dates assumed	70_a	All data	LBN	Lebanon					Both	Across Lebanon	Would you go here if you suspect cholera infection?	1	Any care	Self		Herbal Shop	Pharmacy	553	53			Answers of "I do not know" assumed to be no; Only those who answered yes included	18		0		Cholera			0	0		MHM	Complete	1	0	0	0	0	0	0	1		N/a	0	1	0	Not reported	Data reported only once
70	Knowledge, Attitude, and Practice in a Sample of the Lebanese Population Regarding Cholera	doi.org/10.3390/ijerph192316243	Survey	Other (describe in notes)	All people residing in Lebanon aged 18 years or older	Resident	Cholera	Cholera (watery diarrhea)	2022-10-01	2022-11-30	During a cholera outbreak "which can be linked to the consequences of a humanitarian crisis that resulted in the disruption of water and sanitation systems, besides the displacement of populations to overcrowded camps with inadequate access to clean water and sanitation with subsequent increased risk of cholera transmission"	In October 2022, an outbreak of cholera was reported in Lebanon, which is the first to be reported in the Middle Eastern country for 30 years	Data were collected through an electronic self-administered questionnaire using snowball sampling. The questionnaire link was shared through social media outlets including WhatsApp, Facebook, and LinkedIn and was available for the complete duration of the study Sampling from October 2022 through November 2022, exact dates assumed	70_a	All data	LBN	Lebanon					Both	Across Lebanon	Would you go here if you suspect cholera infection?	1	Any care	Self		Family/Neighbor	Friends/Family	553	23			Answers of "I do not know" assumed to be no; Only those who answered yes included	18		0		Cholera			0	0		MHM	Complete	1	0	0	0	0	0	0	1		N/a	0	1	0	Not reported	Data reported only once
72	Compliance with referral of sick children: a survey in five districts of Afghanistan	doi.org/10.1186/1471-2431-12-46	Survey	Other (describe in notes)	Caregivers of sick children in the past two weeks	Caregiver		No explicit diarrhea definition	2009-01-01	2009-12-01	Baseline survey in a study to understand issues with the functioning of the referral system for children	No outbreak description	Sampling from 2009, exact dates assumed Lot quality assurance sampling method applied-130 households selected in each district and then that household, or the nearest household, with a sick child in the past 2 weeks surveyed	72_a	All data	AFG	Afghanistan	Hirat, Takhar, Jawzjan, Kabul, Bamyan	Ghoryan, Farkhar, Qarqin,		Ghorian, Farkhar, Qurqin, Farza, Shahfoladi	Rural		First source of care	0	First source	Child	14	Traditional Healer	Traditional Healer			110	1			2	1					0	0		MHM	Complete	1	0	0	0	0	0	0	1		N/a	1	0	0	Not reported	Data reported only once
72	Compliance with referral of sick children: a survey in five districts of Afghanistan	doi.org/10.1186/1471-2431-12-46	Survey	Other (describe in notes)	Caregivers of sick children in the past two weeks	Caregiver		No explicit diarrhea definition	2009-01-01	2009-12-01	Baseline survey in a study to understand issues with the functioning of the referral system for children	No outbreak description	Sampling from 2009, exact dates assumed Lot quality assurance sampling method applied-130 households selected in each district and then that household, or the nearest household, with a sick child in the past 2 weeks surveyed	72_a	All data	AFG	Afghanistan	Hirat, Takhar, Jawzjan, Kabul, Bamyan	Ghoryan, Farkhar, Qarqin, Gul dara, Bamyan City		Ghorian, Farkhar, Qurqin, Farza, Shahfoladi	Rural		First source of care	0	First source	Child	14	Relative/Friend	Friends/Family			110	10			2	1					0	0	Farza and Shahfoladi determined to be in their respective districts using google maps and Afghanistan's GADM shapefile in ArcGIS	MHM	Complete	1	0	0	0	0	0	0	1		N/a	1	0	0	Not reported	Data reported only once
72	Compliance with referral of sick children: a survey in five districts of Afghanistan	doi.org/10.1186/1471-2431-12-46	Survey	Other (describe in notes)	Caregivers of sick children in the past two weeks	Caregiver		No explicit diarrhea definition	2009-01-01	2009-12-01	Baseline survey in a study to understand issues with the functioning of the referral system for children	No outbreak description	Sampling from 2009, exact dates assumed Lot quality assurance sampling method applied-130 households selected in each district and then that household, or the nearest household, with a sick child in the past 2 weeks surveyed	72_a	All data	AFG	Afghanistan	Hirat, Takhar, Jawzjan, Kabul, Bamyan	Ghoryan, Farkhar, Qarqin,		Ghorian, Farkhar, Qurqin, Farza, Shahfoladi	Rural		First source of care	0	First source	Child	14	Private Clinic or Pharmacy	Private Hospital/Clinic			110	10			2	1					0	0	Farza and Shahfoladi determined to be in their respective districts (GADM level 2) using google maps and Afghanistan's GADM shapefile in ArcGIS	MHM	Complete	1	0	0	0	0	0	0	1		N/a	1	0	0	Not reported	Data reported only once
72	Compliance with referral of sick children: a survey in five districts of Afghanistan	doi.org/10.1186/1471-2431-12-46	Survey	Other (describe in notes)	Caregivers of sick children in the past two weeks	Caregiver		No explicit diarrhea definition	2009-01-01	2009-12-01	Baseline survey in a study to understand issues with the functioning of the referral system for children	No outbreak description	Sampling from 2009, exact dates assumed Lot quality assurance sampling method applied-130 households selected in each district and then that household, or the nearest household, with a sick child in the past 2 weeks surveyed	72_a	All data	AFG	Afghanistan	Hirat, Takhar, Jawzjan, Kabul, Bamyan	Ghoryan, Farkhar, Qarqin,		Ghorian, Farkhar, Qurqin, Farza, Shahfoladi	Rural		First source of care	0	First source	Child	14	Community health worker	CHW			110	5	Text defined as: "Official public-sector community-level care, offering services according to the Basic Package of Health Services (BPHS)"		2	1					0	0	Farza and Shahfoladi determined to be in their respective districts using google maps and Afghanistan's GADM shapefile in ArcGIS	MHM	Complete	1	0	0	0	0	0	0	1		N/a	1	0	0	Not reported	Data reported only once
72	Compliance with referral of sick children: a survey in five districts of Afghanistan	doi.org/10.1186/1471-2431-12-46	Survey	Other (describe in notes)	Caregivers of sick children in the past two weeks	Caregiver		No explicit diarrhea definition	2009-01-01	2009-12-01	Baseline survey in a study to understand issues with the functioning of the referral system for children	No outbreak description	Sampling from 2009, exact dates assumed Lot quality assurance sampling method applied-130 households selected in each district and then that household, or the nearest household, with a sick child in the past 2 weeks surveyed	72_a	All data	AFG	Afghanistan	Hirat, Takhar, Jawzjan, Kabul, Bamyan	Ghoryan, Farkhar, Qarqin,		Ghorian, Farkhar, Qurqin, Farza, Shahfoladi	Rural		First source of care	0	First source	Child	14	BPHS clinic	Public Hospital/Clinic			110	20	official public sector facility-based care including basic and comprehensive health centers, jointly referred to as clinics		2	1					0	0	Farza and Shahfoladi determined to be in their respective districts using google maps and Afghanistan's GADM shapefile in ArcGIS	MHM	Complete	1	0	0	0	0	0	0	1		N/a	1	0	0	Not reported	Data reported only once
72	Compliance with referral of sick children: a survey in five districts of Afghanistan	doi.org/10.1186/1471-2431-12-46	Survey	Other (describe in notes)	Caregivers of sick children in the past two weeks	Caregiver		No explicit diarrhea definition	2009-01-01	2009-12-01	Baseline survey in a study to understand issues with the functioning of the referral system for children	No outbreak description	Sampling from 2009, exact dates assumed Lot quality assurance sampling method applied-130 households selected in each district and then that household, or the nearest household, with a sick child in the past 2 weeks surveyed	72_a	All data	AFG	Afghanistan	Hirat, Takhar, Jawzjan, Kabul, Bamyan	Ghoryan, Farkhar, Qarqin,		Ghorian, Farkhar, Qurqin, Farza, Shahfoladi	Rural		First source of care	0	First source	Child	14	BPHS hospital	Public Hospital/Clinic			110	10	district hospitals, offering services according to BPHS		2	1					0	0	Farza and Shahfoladi determined to be in their respective districts using google maps and Afghanistan's GADM shapefile in ArcGIS	MHM	Complete	1	0	0	0	0	0	0	1		N/a	1	0	0	Not reported	Data reported only once
73	Healthcare utilization for common infectious disease syndromes in Soweto and Klerksdorp, South Africa	doi.org/10.11604/pamj.2018.30.271.14477	Survey	Cluster	Primary caregiver of child with diarrhea	Caregiver	3 or more loose or watery stools within a 24 h period in a child < 5 years of age	Diarrhea (3+ loose/liquid stools)	2012-07-01	2012-10-31		No outbreak description	Sampling from July through October 2012; exact dates assumed	73_a	Klerksdorp	ZAF	South Africa	North West	Dr Kenneth Kaunda		Klerksdorp	Peri-Urban	Peri-urban townships surrounding Klerksdorp, including Jouberton, Alabama, Sakhroi, Kanana, Khuma, Tigane, Dominionville, and Vaal Reef	All healthcare facilities and providers consulted by persons reporting diarrhea	1	Any care	Child	14	Public clinic	Public Hospital/Clinic			33	13			4	1					1	0		MHM	Complete	1	0	1	0	0	0	0	1	Overlaps with Study ID 62, this study listed as primary dataset due to geographic stratification	N/a	1	1	1	Of the 1,522 households visited in Soweto, there were 549 (36%) households that did not complete the questionnaire, including 207 (38%) that declined participation and 342 (62%) for which the primary caregiver was unavailable. In Klerksdorp, 170 (11%) of the 1,612 households visited did not complete the questionnaire, including 51 (30%) that declined participation and 119 (70%) for which the primary caregiver was unavailable.	Data reported only once
73	Healthcare utilization for common infectious disease syndromes in Soweto and Klerksdorp, South Africa	doi.org/10.11604/pamj.2018.30.271.14477	Survey	Cluster	Primary caregiver of child with diarrhea	Caregiver	3 or more loose or watery stools within a 24 h period in a child < 5 years of age	Diarrhea (3+ loose/liquid stools)	2012-07-01	2012-10-31		No outbreak description	Sampling from July through October 2012; exact dates assumed	73_a	Klerksdorp	ZAF	South Africa	North West	Dr Kenneth Kaunda		Klerksdorp	Peri-Urban	Peri-urban townships surrounding Klerksdorp, including Jouberton, Alabama, Sakhroi, Kanana, Khuma, Tigane, Dominionville, and Vaal Reef	All healthcare facilities and providers consulted by persons reporting diarrhea	1	Any care	Child	14	Public hospital	Public Hospital/Clinic			33	3			4	1					1	0		MHM	Complete	1	0	1	0	0	0	0	1	Overlaps with Study ID 62, this study listed as primary dataset due to geographic stratification	N/a	1	1	1	Of the 1,522 households visited in Soweto, there were 549 (36%) households that did not complete the questionnaire, including 207 (38%) that declined participation and 342 (62%) for which the primary caregiver was unavailable. In Klerksdorp, 170 (11%) of the 1,612 households visited did not complete the questionnaire, including 51 (30%) that declined participation and 119 (70%) for which the primary caregiver was unavailable.	Data reported only once
73	Healthcare utilization for common infectious disease syndromes in Soweto and Klerksdorp, South Africa	doi.org/10.11604/pamj.2018.30.271.14477	Survey	Cluster	Primary caregiver of child with diarrhea	Caregiver	3 or more loose or watery stools within a 24 h period in a child < 5 years of age	Diarrhea (3+ loose/liquid stools)	2012-07-01	2012-10-31		No outbreak description	Sampling from July through October 2012; exact dates assumed	73_a	Klerksdorp	ZAF	South Africa	North West	Dr Kenneth Kaunda		Klerksdorp	Peri-Urban	Peri-urban townships surrounding Klerksdorp, including Jouberton, Alabama, Sakhroi, Kanana, Khuma, Tigane, Dominionville, and Vaal Reef	All healthcare facilities and providers consulted by persons reporting diarrhea	1	Any care	Child	14	Private Clinic	Private Hospital/Clinic			33	4			4	1					1	0		MHM	Complete	1	0	1	0	0	0	0	1	Overlaps with Study ID 62, this study listed as primary dataset due to geographic stratification	N/a	1	1	1	Of the 1,522 households visited in Soweto, there were 549 (36%) households that did not complete the questionnaire, including 207 (38%) that declined participation and 342 (62%) for which the primary caregiver was unavailable. In Klerksdorp, 170 (11%) of the 1,612 households visited did not complete the questionnaire, including 51 (30%) that declined participation and 119 (70%) for which the primary caregiver was unavailable.	Data reported only once
73	Healthcare utilization for common infectious disease syndromes in Soweto and Klerksdorp, South Africa	doi.org/10.11604/pamj.2018.30.271.14477	Survey	Cluster	Primary caregiver of child with diarrhea	Caregiver	3 or more loose or watery stools within a 24 h period in a child < 5 years of age	Diarrhea (3+ loose/liquid stools)	2012-07-01	2012-10-31		No outbreak description	Sampling from July through October 2012; exact dates assumed	73_a	Klerksdorp	ZAF	South Africa	North West	Dr Kenneth Kaunda		Klerksdorp	Peri-Urban	Peri-urban townships surrounding Klerksdorp, including Jouberton, Alabama, Sakhroi, Kanana, Khuma, Tigane, Dominionville, and Vaal Reef	All healthcare facilities and providers consulted by persons reporting diarrhea	1	Any care	Child	14	Private hospital	Private Hospital/Clinic			33	0			4	1					1	0		MHM	Complete	1	0	1	0	0	0	0	1	Overlaps with Study ID 62, this study listed as primary dataset due to geographic stratification	N/a	1	1	1	Of the 1,522 households visited in Soweto, there were 549 (36%) households that did not complete the questionnaire, including 207 (38%) that declined participation and 342 (62%) for which the primary caregiver was unavailable. In Klerksdorp, 170 (11%) of the 1,612 households visited did not complete the questionnaire, including 51 (30%) that declined participation and 119 (70%) for which the primary caregiver was unavailable.	Data reported only once
73	Healthcare utilization for common infectious disease syndromes in Soweto and Klerksdorp, South Africa	doi.org/10.11604/pamj.2018.30.271.14477	Survey	Cluster	Primary caregiver of child with diarrhea	Caregiver	3 or more loose or watery stools within a 24 h period in a child < 5 years of age	Diarrhea (3+ loose/liquid stools)	2012-07-01	2012-10-31		No outbreak description	Sampling from July through October 2012; exact dates assumed	73_a	Klerksdorp	ZAF	South Africa	North West	Dr Kenneth Kaunda		Klerksdorp	Peri-Urban	Peri-urban townships surrounding Klerksdorp, including Jouberton, Alabama, Sakhroi, Kanana, Khuma, Tigane, Dominionville, and Vaal Reef	All healthcare facilities and providers consulted by persons reporting diarrhea	1	Any care	Child	14	General practitioner	Hospital/Clinic			33	4	General practitioner" refers to individuals in private practice and may include general practitioners and specialists		4	1					1	0		MHM	Complete	1	0	1	0	0	0	0	1	Overlaps with Study ID 62, this study listed as primary dataset due to geographic stratification	N/a	1	1	1	Of the 1,522 households visited in Soweto, there were 549 (36%) households that did not complete the questionnaire, including 207 (38%) that declined participation and 342 (62%) for which the primary caregiver was unavailable. In Klerksdorp, 170 (11%) of the 1,612 households visited did not complete the questionnaire, including 51 (30%) that declined participation and 119 (70%) for which the primary caregiver was unavailable.	Data reported only once
73	Healthcare utilization for common infectious disease syndromes in Soweto and Klerksdorp, South Africa	doi.org/10.11604/pamj.2018.30.271.14477	Survey	Cluster	Primary caregiver of child with diarrhea	Caregiver	3 or more loose or watery stools within a 24 h period in a child < 5 years of age	Diarrhea (3+ loose/liquid stools)	2012-07-01	2012-10-31		No outbreak description	Sampling from July through October 2012; exact dates assumed	73_a	Klerksdorp	ZAF	South Africa	North West	Dr Kenneth Kaunda		Klerksdorp	Peri-Urban	Peri-urban townships surrounding Klerksdorp, including Jouberton, Alabama, Sakhroi, Kanana, Khuma, Tigane, Dominionville, and Vaal Reef	All healthcare facilities and providers consulted by persons reporting diarrhea	1	Any care	Child	14	Pharmacy	Pharmacy			33	2			4	1					1	0		MHM	Complete	1	0	1	0	0	0	0	1	Overlaps with Study ID 62, this study listed as primary dataset due to geographic stratification	N/a	1	1	1	Of the 1,522 households visited in Soweto, there were 549 (36%) households that did not complete the questionnaire, including 207 (38%) that declined participation and 342 (62%) for which the primary caregiver was unavailable. In Klerksdorp, 170 (11%) of the 1,612 households visited did not complete the questionnaire, including 51 (30%) that declined participation and 119 (70%) for which the primary caregiver was unavailable.	Data reported only once
73	Healthcare utilization for common infectious disease syndromes in Soweto and Klerksdorp, South Africa	doi.org/10.11604/pamj.2018.30.271.14477	Survey	Cluster	Primary caregiver of child with diarrhea	Caregiver	3 or more loose or watery stools within a 24 h period in a child < 5 years of age	Diarrhea (3+ loose/liquid stools)	2012-07-01	2012-10-31		No outbreak description	Sampling from July through October 2012; exact dates assumed	73_a	Klerksdorp	ZAF	South Africa	North West	Dr Kenneth Kaunda		Klerksdorp	Peri-Urban	Peri-urban townships surrounding Klerksdorp, including Jouberton, Alabama, Sakhroi, Kanana, Khuma, Tigane, Dominionville, and Vaal Reef	All healthcare facilities and providers consulted by persons reporting diarrhea	1	Any care	Child	14	Traditional Healer	Traditional Healer			33	1			4	1					1	0		MHM	Complete	1	0	1	0	0	0	0	1	Overlaps with Study ID 62, this study listed as primary dataset due to geographic stratification	N/a	1	1	1	Of the 1,522 households visited in Soweto, there were 549 (36%) households that did not complete the questionnaire, including 207 (38%) that declined participation and 342 (62%) for which the primary caregiver was unavailable. In Klerksdorp, 170 (11%) of the 1,612 households visited did not complete the questionnaire, including 51 (30%) that declined participation and 119 (70%) for which the primary caregiver was unavailable.	Data reported only once
73	Healthcare utilization for common infectious disease syndromes in Soweto and Klerksdorp, South Africa	doi.org/10.11604/pamj.2018.30.271.14477	Survey	Cluster	Primary caregiver of child with diarrhea	Caregiver	3 or more loose or watery stools within a 24 h period in a child < 5 years of age	Diarrhea (3+ loose/liquid stools)	2012-07-01	2012-10-31		No outbreak description	Sampling from July through October 2012; exact dates assumed	73_a	Klerksdorp	ZAF	South Africa	North West	Dr Kenneth Kaunda		Klerksdorp	Peri-Urban	Peri-urban townships surrounding Klerksdorp, including Jouberton, Alabama, Sakhroi, Kanana, Khuma, Tigane, Dominionville, and Vaal Reef	All healthcare facilities and providers consulted by persons reporting diarrhea	1	Any care	Child	14	Religious leader	Traditional Healer			33	0			4	1					1	0		MHM	Complete	1	0	1	0	0	0	0	1	Overlaps with Study ID 62, this study listed as primary dataset due to geographic stratification	N/a	1	1	1	Of the 1,522 households visited in Soweto, there were 549 (36%) households that did not complete the questionnaire, including 207 (38%) that declined participation and 342 (62%) for which the primary caregiver was unavailable. In Klerksdorp, 170 (11%) of the 1,612 households visited did not complete the questionnaire, including 51 (30%) that declined participation and 119 (70%) for which the primary caregiver was unavailable.	Data reported only once
73	Healthcare utilization for common infectious disease syndromes in Soweto and Klerksdorp, South Africa	doi.org/10.11604/pamj.2018.30.271.14477	Survey	Cluster	Primary caregiver of child with diarrhea	Caregiver	3 or more loose or watery stools within a 24 h period in a child < 5 years of age	Diarrhea (3+ loose/liquid stools)	2012-07-01	2012-10-31		No outbreak description	Sampling from July through October 2012; exact dates assumed	73_a	Klerksdorp	ZAF	South Africa	North West	Dr Kenneth Kaunda		Klerksdorp	Peri-Urban	Peri-urban townships surrounding Klerksdorp, including Jouberton, Alabama, Sakhroi, Kanana, Khuma, Tigane, Dominionville, and Vaal Reef	All healthcare facilities and providers consulted by persons reporting diarrhea	1	Any care	Child	14	Health Volunteer	CHW			33	0			4	1					1	0		MHM	Complete	1	0	1	0	0	0	0	1	Overlaps with Study ID 62, this study listed as primary dataset due to geographic stratification	N/a	1	1	1	Of the 1,522 households visited in Soweto, there were 549 (36%) households that did not complete the questionnaire, including 207 (38%) that declined participation and 342 (62%) for which the primary caregiver was unavailable. In Klerksdorp, 170 (11%) of the 1,612 households visited did not complete the questionnaire, including 51 (30%) that declined participation and 119 (70%) for which the primary caregiver was unavailable.	Data reported only once
73	Healthcare utilization for common infectious disease syndromes in Soweto and Klerksdorp, South Africa	doi.org/10.11604/pamj.2018.30.271.14477	Survey	Cluster	Primary caregiver of child with diarrhea	Caregiver	3 or more loose or watery stools within a 24 h period in a child < 5 years of age	Diarrhea (3+ loose/liquid stools)	2012-07-01	2012-10-31		No outbreak description	Sampling from July through October 2012; exact dates assumed	73_a	Klerksdorp	ZAF	South Africa	North West	Dr Kenneth Kaunda		Klerksdorp	Peri-Urban	Peri-urban townships surrounding Klerksdorp, including Jouberton, Alabama, Sakhroi, Kanana, Khuma, Tigane, Dominionville, and Vaal Reef	All healthcare facilities and providers consulted by persons reporting diarrhea	1	Any care	Child	14	Friend or relative	Friends/Family			33	2			4	1					1	0		MHM	Complete	1	0	1	0	0	0	0	1	Overlaps with Study ID 62, this study listed as primary dataset due to geographic stratification	N/a	1	1	1	Of the 1,522 households visited in Soweto, there were 549 (36%) households that did not complete the questionnaire, including 207 (38%) that declined participation and 342 (62%) for which the primary caregiver was unavailable. In Klerksdorp, 170 (11%) of the 1,612 households visited did not complete the questionnaire, including 51 (30%) that declined participation and 119 (70%) for which the primary caregiver was unavailable.	Data reported only once
73	Healthcare utilization for common infectious disease syndromes in Soweto and Klerksdorp, South Africa	doi.org/10.11604/pamj.2018.30.271.14477	Survey	Cluster	Primary caregiver of child with diarrhea	Caregiver	3 or more loose or watery stools within a 24 h period in a child < 5 years of age	Diarrhea (3+ loose/liquid stools)	2012-07-01	2012-10-31		No outbreak description	Sampling from July through October 2012; exact dates assumed	73_a	Klerksdorp	ZAF	South Africa	North West	Dr Kenneth Kaunda		Klerksdorp	Peri-Urban	Peri-urban townships surrounding Klerksdorp, including Jouberton, Alabama, Sakhroi, Kanana, Khuma, Tigane, Dominionville, and Vaal Reef	All healthcare facilities and providers consulted by persons reporting diarrhea	1	Any care	Child	14	Other	Other			33	2			4	1					1	0		MHM	Complete	1	0	1	0	0	0	0	1	Overlaps with Study ID 62, this study listed as primary dataset due to geographic stratification	N/a	1	1	1	Of the 1,522 households visited in Soweto, there were 549 (36%) households that did not complete the questionnaire, including 207 (38%) that declined participation and 342 (62%) for which the primary caregiver was unavailable. In Klerksdorp, 170 (11%) of the 1,612 households visited did not complete the questionnaire, including 51 (30%) that declined participation and 119 (70%) for which the primary caregiver was unavailable.	Data reported only once
73	Healthcare utilization for common infectious disease syndromes in Soweto and Klerksdorp, South Africa	doi.org/10.11604/pamj.2018.30.271.14477	Survey	Cluster	Primary caregiver of child with diarrhea	Caregiver	3 or more loose or watery stools within a 24 h period in a child < 5 years of age	Diarrhea (3+ loose/liquid stools)	2012-07-01	2012-10-31		No outbreak description	Sampling from July through October 2012; exact dates assumed	73_b	Soweto	ZAF	South Africa	Gauteng	City of Johannesurg		Soweto	Urban and Peri-Urban	Soweto, an urban township outside Johannesburg	All healthcare facilities and providers consulted by persons reporting diarrhea	1	Any care	Child	14	Public clinic	Public Hospital/Clinic			20	11			4	1					1	0		MHM	Complete	1	0	1	0	0	0	0	1	Overlaps with Study ID 62, this study listed as primary dataset due to geographic stratification	N/a	1	1	1	Of the 1,522 households visited in Soweto, there were 549 (36%) households that did not complete the questionnaire, including 207 (38%) that declined participation and 342 (62%) for which the primary caregiver was unavailable. In Klerksdorp, 170 (11%) of the 1,612 households visited did not complete the questionnaire, including 51 (30%) that declined participation and 119 (70%) for which the primary caregiver was unavailable.	Data reported only once
73	Healthcare utilization for common infectious disease syndromes in Soweto and Klerksdorp, South Africa	doi.org/10.11604/pamj.2018.30.271.14477	Survey	Cluster	Primary caregiver of child with diarrhea	Caregiver	3 or more loose or watery stools within a 24 h period in a child < 5 years of age	Diarrhea (3+ loose/liquid stools)	2012-07-01	2012-10-31		No outbreak description	Sampling from July through October 2012; exact dates assumed	73_b	Soweto	ZAF	South Africa	Gauteng	City of Johannesurg		Soweto	Urban and Peri-Urban	Soweto, an urban township outside Johannesburg	All healthcare facilities and providers consulted by persons reporting diarrhea	1	Any care	Child	14	Public hospital	Public Hospital/Clinic			20	1			4	1					1	0		MHM	Complete	1	0	1	0	0	0	0	1	Overlaps with Study ID 62, this study listed as primary dataset due to geographic stratification	N/a	1	1	1	Of the 1,522 households visited in Soweto, there were 549 (36%) households that did not complete the questionnaire, including 207 (38%) that declined participation and 342 (62%) for which the primary caregiver was unavailable. In Klerksdorp, 170 (11%) of the 1,612 households visited did not complete the questionnaire, including 51 (30%) that declined participation and 119 (70%) for which the primary caregiver was unavailable.	Data reported only once
73	Healthcare utilization for common infectious disease syndromes in Soweto and Klerksdorp, South Africa	doi.org/10.11604/pamj.2018.30.271.14477	Survey	Cluster	Primary caregiver of child with diarrhea	Caregiver	3 or more loose or watery stools within a 24 h period in a child < 5 years of age	Diarrhea (3+ loose/liquid stools)	2012-07-01	2012-10-31		No outbreak description	Sampling from July through October 2012; exact dates assumed	73_b	Soweto	ZAF	South Africa	Gauteng	City of Johannesurg		Soweto	Urban and Peri-Urban	Soweto, an urban township outside Johannesburg	All healthcare facilities and providers consulted by persons reporting diarrhea	1	Any care	Child	14	Private Clinic	Private Hospital/Clinic			20	3			4	1					1	0		MHM	Complete	1	0	1	0	0	0	0	1	Overlaps with Study ID 62, this study listed as primary dataset due to geographic stratification	N/a	1	1	1	Of the 1,522 households visited in Soweto, there were 549 (36%) households that did not complete the questionnaire, including 207 (38%) that declined participation and 342 (62%) for which the primary caregiver was unavailable. In Klerksdorp, 170 (11%) of the 1,612 households visited did not complete the questionnaire, including 51 (30%) that declined participation and 119 (70%) for which the primary caregiver was unavailable.	Data reported only once
73	Healthcare utilization for common infectious disease syndromes in Soweto and Klerksdorp, South Africa	doi.org/10.11604/pamj.2018.30.271.14477	Survey	Cluster	Primary caregiver of child with diarrhea	Caregiver	3 or more loose or watery stools within a 24 h period in a child < 5 years of age	Diarrhea (3+ loose/liquid stools)	2012-07-01	2012-10-31		No outbreak description	Sampling from July through October 2012; exact dates assumed	73_b	Soweto	ZAF	South Africa	Gauteng	City of Johannesurg		Soweto	Urban and Peri-Urban	Soweto, an urban township outside Johannesburg	All healthcare facilities and providers consulted by persons reporting diarrhea	1	Any care	Child	14	Private hospital	Private Hospital/Clinic			20	0			4	1					1	0		MHM	Complete	1	0	1	0	0	0	0	1	Overlaps with Study ID 62, this study listed as primary dataset due to geographic stratification	N/a	1	1	1	Of the 1,522 households visited in Soweto, there were 549 (36%) households that did not complete the questionnaire, including 207 (38%) that declined participation and 342 (62%) for which the primary caregiver was unavailable. In Klerksdorp, 170 (11%) of the 1,612 households visited did not complete the questionnaire, including 51 (30%) that declined participation and 119 (70%) for which the primary caregiver was unavailable.	Data reported only once
73	Healthcare utilization for common infectious disease syndromes in Soweto and Klerksdorp, South Africa	doi.org/10.11604/pamj.2018.30.271.14477	Survey	Cluster	Primary caregiver of child with diarrhea	Caregiver	3 or more loose or watery stools within a 24 h period in a child < 5 years of age	Diarrhea (3+ loose/liquid stools)	2012-07-01	2012-10-31		No outbreak description	Sampling from July through October 2012; exact dates assumed	73_b	Soweto	ZAF	South Africa	Gauteng	City of Johannesurg		Soweto	Urban and Peri-Urban	Soweto, an urban township outside Johannesburg	All healthcare facilities and providers consulted by persons reporting diarrhea	1	Any care	Child	14	General practitioner	Hospital/Clinic			20	2	General practitioner" refers to individuals in private practice and may include general practitioners and specialists		4	1					1	0		MHM	Complete	1	0	1	0	0	0	0	1	Overlaps with Study ID 62, this study listed as primary dataset due to geographic stratification	N/a	1	1	1	Of the 1,522 households visited in Soweto, there were 549 (36%) households that did not complete the questionnaire, including 207 (38%) that declined participation and 342 (62%) for which the primary caregiver was unavailable. In Klerksdorp, 170 (11%) of the 1,612 households visited did not complete the questionnaire, including 51 (30%) that declined participation and 119 (70%) for which the primary caregiver was unavailable.	Data reported only once
73	Healthcare utilization for common infectious disease syndromes in Soweto and Klerksdorp, South Africa	doi.org/10.11604/pamj.2018.30.271.14477	Survey	Cluster	Primary caregiver of child with diarrhea	Caregiver	3 or more loose or watery stools within a 24 h period in a child < 5 years of age	Diarrhea (3+ loose/liquid stools)	2012-07-01	2012-10-31		No outbreak description	Sampling from July through October 2012; exact dates assumed	73_b	Soweto	ZAF	South Africa	Gauteng	City of Johannesurg		Soweto	Urban and Peri-Urban	Soweto, an urban township outside Johannesburg	All healthcare facilities and providers consulted by persons reporting diarrhea	1	Any care	Child	14	Pharmacy	Pharmacy			20	2			4	1					1	0		MHM	Complete	1	0	1	0	0	0	0	1	Overlaps with Study ID 62, this study listed as primary dataset due to geographic stratification	N/a	1	1	1	Of the 1,522 households visited in Soweto, there were 549 (36%) households that did not complete the questionnaire, including 207 (38%) that declined participation and 342 (62%) for which the primary caregiver was unavailable. In Klerksdorp, 170 (11%) of the 1,612 households visited did not complete the questionnaire, including 51 (30%) that declined participation and 119 (70%) for which the primary caregiver was unavailable.	Data reported only once
73	Healthcare utilization for common infectious disease syndromes in Soweto and Klerksdorp, South Africa	doi.org/10.11604/pamj.2018.30.271.14477	Survey	Cluster	Primary caregiver of child with diarrhea	Caregiver	3 or more loose or watery stools within a 24 h period in a child < 5 years of age	Diarrhea (3+ loose/liquid stools)	2012-07-01	2012-10-31		No outbreak description	Sampling from July through October 2012; exact dates assumed	73_b	Soweto	ZAF	South Africa	Gauteng	City of Johannesurg		Soweto	Urban and Peri-Urban	Soweto, an urban township outside Johannesburg	All healthcare facilities and providers consulted by persons reporting diarrhea	1	Any care	Child	14	Traditional Healer	Traditional Healer			20	0			4	1					1	0		MHM	Complete	1	0	1	0	0	0	0	1	Overlaps with Study ID 62, this study listed as primary dataset due to geographic stratification	N/a	1	1	1	Of the 1,522 households visited in Soweto, there were 549 (36%) households that did not complete the questionnaire, including 207 (38%) that declined participation and 342 (62%) for which the primary caregiver was unavailable. In Klerksdorp, 170 (11%) of the 1,612 households visited did not complete the questionnaire, including 51 (30%) that declined participation and 119 (70%) for which the primary caregiver was unavailable.	Data reported only once
73	Healthcare utilization for common infectious disease syndromes in Soweto and Klerksdorp, South Africa	doi.org/10.11604/pamj.2018.30.271.14477	Survey	Cluster	Primary caregiver of child with diarrhea	Caregiver	3 or more loose or watery stools within a 24 h period in a child < 5 years of age	Diarrhea (3+ loose/liquid stools)	2012-07-01	2012-10-31		No outbreak description	Sampling from July through October 2012; exact dates assumed	73_b	Soweto	ZAF	South Africa	Gauteng	City of Johannesurg		Soweto	Urban and Peri-Urban	Soweto, an urban township outside Johannesburg	All healthcare facilities and providers consulted by persons reporting diarrhea	1	Any care	Child	14	Religious leader	Traditional Healer			20	0			4	1					1	0		MHM	Complete	1	0	1	0	0	0	0	1	Overlaps with Study ID 62, this study listed as primary dataset due to geographic stratification	N/a	1	1	1	Of the 1,522 households visited in Soweto, there were 549 (36%) households that did not complete the questionnaire, including 207 (38%) that declined participation and 342 (62%) for which the primary caregiver was unavailable. In Klerksdorp, 170 (11%) of the 1,612 households visited did not complete the questionnaire, including 51 (30%) that declined participation and 119 (70%) for which the primary caregiver was unavailable.	Data reported only once
73	Healthcare utilization for common infectious disease syndromes in Soweto and Klerksdorp, South Africa	doi.org/10.11604/pamj.2018.30.271.14477	Survey	Cluster	Primary caregiver of child with diarrhea	Caregiver	3 or more loose or watery stools within a 24 h period in a child < 5 years of age	Diarrhea (3+ loose/liquid stools)	2012-07-01	2012-10-31		No outbreak description	Sampling from July through October 2012; exact dates assumed	73_b	Soweto	ZAF	South Africa	Gauteng	City of Johannesurg		Soweto	Urban and Peri-Urban	Soweto, an urban township outside Johannesburg	All healthcare facilities and providers consulted by persons reporting diarrhea	1	Any care	Child	14	Health Volunteer	CHW			20	0			4	1					1	0		MHM	Complete	1	0	1	0	0	0	0	1	Overlaps with Study ID 62, this study listed as primary dataset due to geographic stratification	N/a	1	1	1	Of the 1,522 households visited in Soweto, there were 549 (36%) households that did not complete the questionnaire, including 207 (38%) that declined participation and 342 (62%) for which the primary caregiver was unavailable. In Klerksdorp, 170 (11%) of the 1,612 households visited did not complete the questionnaire, including 51 (30%) that declined participation and 119 (70%) for which the primary caregiver was unavailable.	Data reported only once
73	Healthcare utilization for common infectious disease syndromes in Soweto and Klerksdorp, South Africa	doi.org/10.11604/pamj.2018.30.271.14477	Survey	Cluster	Primary caregiver of child with diarrhea	Caregiver	3 or more loose or watery stools within a 24 h period in a child < 5 years of age	Diarrhea (3+ loose/liquid stools)	2012-07-01	2012-10-31		No outbreak description	Sampling from July through October 2012; exact dates assumed	73_b	Soweto	ZAF	South Africa	Gauteng	City of Johannesurg		Soweto	Urban and Peri-Urban	Soweto, an urban township outside Johannesburg	All healthcare facilities and providers consulted by persons reporting diarrhea	1	Any care	Child	14	Friend or relative	Friends/Family			20	0			4	1					1	0		MHM	Complete	1	0	1	0	0	0	0	1	Overlaps with Study ID 62, this study listed as primary dataset due to geographic stratification	N/a	1	1	1	Of the 1,522 households visited in Soweto, there were 549 (36%) households that did not complete the questionnaire, including 207 (38%) that declined participation and 342 (62%) for which the primary caregiver was unavailable. In Klerksdorp, 170 (11%) of the 1,612 households visited did not complete the questionnaire, including 51 (30%) that declined participation and 119 (70%) for which the primary caregiver was unavailable.	Data reported only once
73	Healthcare utilization for common infectious disease syndromes in Soweto and Klerksdorp, South Africa	doi.org/10.11604/pamj.2018.30.271.14477	Survey	Cluster	Primary caregiver of child with diarrhea	Caregiver	3 or more loose or watery stools within a 24 h period in a child < 5 years of age	Diarrhea (3+ loose/liquid stools)	2012-07-01	2012-10-31		No outbreak description	Sampling from July through October 2012; exact dates assumed	73_b	Soweto	ZAF	South Africa	Gauteng	City of Johannesurg		Soweto	Urban and Peri-Urban	Soweto, an urban township outside Johannesburg	All healthcare facilities and providers consulted by persons reporting diarrhea	1	Any care	Child	14	Other	Other			20	4			4	1					1	0		MHM	Complete	1	0	1	0	0	0	0	1	Overlaps with Study ID 62, this study listed as primary dataset due to geographic stratification	N/a	1	1	1	Of the 1,522 households visited in Soweto, there were 549 (36%) households that did not complete the questionnaire, including 207 (38%) that declined participation and 342 (62%) for which the primary caregiver was unavailable. In Klerksdorp, 170 (11%) of the 1,612 households visited did not complete the questionnaire, including 51 (30%) that declined participation and 119 (70%) for which the primary caregiver was unavailable.	Data reported only once
74	Acute Gastroenteritis in Ireland, North and South	PMID:15137284	Survey	Simple random	Residents in South Ireland (Republic of Ireland)	Resident with telephone/email access	AGE: three or more times in a 24-hour period or bloody diarrhoea or vomiting together with at least one other symptom	Gastroenteritis (diarrhea or vomiting)	2000-12-01	2001-11-01		No outbreak description	Sampling from December 2000-November 2001, exact dates assumed; Telephone survey	74_a_a	Republic of Ireland all	IRL	Ireland					Both	Population level, includes all areas urban and rural	respondents were asked if they had consulted a GP, attended a hospital casualty department	1	Any care	Other (describe in notes)	28	General Practitioner	Hospital/Clinic			177	47	For those under 12 years, a parent or guardian was asked to conduct the interview on the child‚Äôs behalf. For those aged 12‚Äî16 years, a parent or guardian was given the option of answering on the child‚Äôs behalf or consenting for the child to be interviewed. 17 and over self-reported			0.08					1	0		MHM	Complete	1	0	0	0	0	0	0	1	Care seeking locations more specific for all than individual stratifications of any care.	N/a	1	1	1	If the valid potential responders are defined as known eligible telephone numbers in private households, this gives a response rate of 84.1% (9,903/11,782).
74	Acute Gastroenteritis in Ireland, North and South	PMID:15137284	Survey	Simple random	Residents in South Ireland (Republic of Ireland)	Resident with telephone/email access	AGE: three or more times in a 24-hour period or bloody diarrhoea or vomiting together with at least one other symptom	Gastroenteritis (diarrhea or vomiting)	2000-12-01	2001-11-01		No outbreak description	Sampling from December 2000-November 2001, exact dates assumed; Telephone survey	74_a_a	Republic of Ireland all	IRL	Ireland					Both	Population level, includes all areas urban and rural	respondents were asked if they had consulted a GP, attended a hospital casualty department	1	Any care	Other (describe in notes)	28	Hospital causalty department	Hospital/Clinic			177	4	For those under 12 years, a parent or guardian was asked to conduct the interview on the child‚Äôs behalf. For those aged 12‚Äî16 years, a parent or guardian was given the option of answering on the child‚Äôs behalf or consenting for the child to be interviewed. 17 and over self-reported			0.08					1	0		MHM	Complete	1	0	0	0	0	0	0	1	Care seeking locations more specific for all than individual stratifications of any care	N/a	1	1	1	If the valid potential responders are defined as known eligible telephone numbers in private households, this gives a response rate of 84.1% (9,903/11,782).
74	Acute Gastroenteritis in Ireland, North and South	PMID:15137284	Survey	Simple random	Residents in South Ireland (Republic of Ireland)	Resident with telephone/email access	AGE: three or more times in a 24-hour period or bloody diarrhoea or vomiting together with at least one other symptom	Gastroenteritis (diarrhea or vomiting)	2000-12-01	2001-11-01		No outbreak description	Sampling from December 2000-November 2001, exact dates assumed; Telephone survey	74_a_a	Republic of Ireland all	IRL	Ireland					Both	Population level, includes all areas urban and rural	respondents were asked if they had consulted a GP, attended a hospital casualty department	1	Any care	Other (describe in notes)	28	admitted to hospital	Hospital/Clinic			177	5	For those under 12 years, a parent or guardian was asked to conduct the interview on the child‚Äôs behalf. For those aged 12‚Äî16 years, a parent or guardian was given the option of answering on the child‚Äôs behalf or consenting for the child to be interviewed. 17 and over self-reported			0.08					1	0		MHM	Complete	1	0	0	0	0	0	0	1	Care seeking locations more specific for all than individual stratifications of any care	N/a	1	1	1	If the valid potential responders are defined as known eligible telephone numbers in private households, this gives a response rate of 84.1% (9,903/11,782).
74	Acute Gastroenteritis in Ireland, North and South	PMID:15137284	Survey	Simple random	Residents in South Ireland (Republic of Ireland)	Resident with telephone/email access	AGE: three or more times in a 24-hour period or bloody diarrhoea or vomiting together with at least one other symptom	Gastroenteritis (diarrhea or vomiting)	2000-12-01	2001-11-01		No outbreak description	Sampling from December 2000-November 2001, exact dates assumed; Telephone survey	74_a_f	Republic of Ireland under 5	IRL	Ireland					Both	Population level, includes all areas urban and rural	respondents were asked if they had consulted a GP, attended a hospital casualty department	0	Any care	Child	28	General Practitioner	Hospital/Clinic			14	6			4	1					1	0		MHM	Complete	0	0	0	0	1	0	0	1	Care seeking locations more specific for all than individual stratifications of any care	N/a	1	1	1	If the valid potential responders are defined as known eligible telephone numbers in private households, this gives a response rate of 84.1% (9,903/11,782).
74	Acute Gastroenteritis in Ireland, North and South	PMID:15137284	Survey	Simple random	Residents in South Ireland (Republic of Ireland)	Resident with telephone/email access	AGE: three or more times in a 24-hour period or bloody diarrhoea or vomiting together with at least one other symptom	Gastroenteritis (diarrhea or vomiting)	2000-12-01	2001-11-01		No outbreak description	Sampling from December 2000-November 2001, exact dates assumed; Telephone survey	74_a_b	Republic of Ireland 5-24	IRL	Ireland					Both	Population level, includes all areas urban and rural	respondents were asked if they had consulted a GP, attended a hospital casualty department	0	Any care	Other (describe in notes)	28	General Practitioner	Hospital/Clinic			38	11	For those under 12 years, a parent or guardian was asked to conduct the interview on the child‚Äôs behalf. For those aged 12‚Äî16 years, a parent or guardian was given the option of answering on the child‚Äôs behalf or consenting for the child to be interviewed. 17 and over self-reported	5	24						1	0		MHM	Complete	0	0	0	0	1	0	0	1	Care seeking locations more specific for all than individual stratifications of any care	N/a	1	1	1	If the valid potential responders are defined as known eligible telephone numbers in private households, this gives a response rate of 84.1% (9,903/11,782).
74	Acute Gastroenteritis in Ireland, North and South	PMID:15137284	Survey	Simple random	Residents in South Ireland (Republic of Ireland)	Resident with telephone/email access	AGE: three or more times in a 24-hour period or bloody diarrhoea or vomiting together with at least one other symptom	Gastroenteritis (diarrhea or vomiting)	2000-12-01	2001-11-01		No outbreak description	Sampling from December 2000-November 2001, exact dates assumed; Telephone survey	74_a_c	Republic of Ireland 25-44	IRL	Ireland					Both	Population level, includes all areas urban and rural	respondents were asked if they had consulted a GP, attended a hospital casualty department	0	Any care	Self	28	General Practitioner	Hospital/Clinic			69	12		25	44	0					1	0		MHM	Complete	0	0	0	0	1	0	0	1	Care seeking locations more specific for all than individual stratifications of any care	N/a	1	1	1	If the valid potential responders are defined as known eligible telephone numbers in private households, this gives a response rate of 84.1% (9,903/11,782).
74	Acute Gastroenteritis in Ireland, North and South	PMID:15137284	Survey	Simple random	Residents in South Ireland (Republic of Ireland)	Resident with telephone/email access	AGE: three or more times in a 24-hour period or bloody diarrhoea or vomiting together with at least one other symptom	Gastroenteritis (diarrhea or vomiting)	2000-12-01	2001-11-01		No outbreak description	Sampling from December 2000-November 2001, exact dates assumed; Telephone survey	74_a_d	Republic of Ireland 45-65	IRL	Ireland					Both	Population level, includes all areas urban and rural	respondents were asked if they had consulted a GP, attended a hospital casualty department	0	Any care	Self	28	General Practitioner	Hospital/Clinic			33	8		45	65	0					1	0		MHM	Complete	0	0	0	0	1	0	0	1	Care seeking locations more specific for all than individual stratifications of any care	N/a	1	1	1	If the valid potential responders are defined as known eligible telephone numbers in private households, this gives a response rate of 84.1% (9,903/11,782).
74	Acute Gastroenteritis in Ireland, North and South	PMID:15137284	Survey	Simple random	Residents in South Ireland (Republic of Ireland)	Resident with telephone/email access	AGE: three or more times in a 24-hour period or bloody diarrhoea or vomiting together with at least one other symptom	Gastroenteritis (diarrhea or vomiting)	2000-12-01	2001-11-01		No outbreak description	Sampling from December 2000-November 2001, exact dates assumed; Telephone survey	74_a_e	Republic of Ireland 65+	IRL	Ireland					Both	Population level, includes all areas urban and rural	respondents were asked if they had consulted a GP, attended a hospital casualty department	0	Any care	Self	28	General Practitioner	Hospital/Clinic			23	10		65		0					1	0		MHM	Complete	0	0	0	0	1	0	0	1	Care seeking locations more specific for all than individual stratifications of any care	N/a	1	1	1	If the valid potential responders are defined as known eligible telephone numbers in private households, this gives a response rate of 84.1% (9,903/11,782).
74	Acute Gastroenteritis in Ireland, North and South	PMID:15137284	Survey	Simple random	Residents in South Ireland (Republic of Ireland)	Resident with telephone/email access	AGE: three or more times in a 24-hour period or bloody diarrhoea or vomiting together with at least one other symptom	Gastroenteritis (diarrhea or vomiting)	2000-12-01	2001-11-01		No outbreak description	Sampling from December 2000-November 2001, exact dates assumed; Telephone survey	74_a_h	Republic of Ireland male	IRL	Ireland					Both	Population level, includes all areas urban and rural	respondents were asked if they had consulted a GP, attended a hospital casualty department	0	Any care	Other (describe in notes)	28	General Practitioner	Hospital/Clinic			50	9	For those under 12 years, a parent or guardian was asked to conduct the interview on the child‚Äôs behalf. For those aged 12‚Äî16 years, a parent or guardian was given the option of answering on the child‚Äôs behalf or consenting for the child to be interviewed. 17 and over self-reported				Male				1	0		MHM	Complete	0	0	0	0	0	1	0	1	Care seeking locations more specific for all than individual stratifications of any care	N/a	1	1	1	If the valid potential responders are defined as known eligible telephone numbers in private households, this gives a response rate of 84.1% (9,903/11,782).
74	Acute Gastroenteritis in Ireland, North and South	PMID:15137284	Survey	Simple random	Residents in South Ireland (Republic of Ireland)	Resident with telephone/email access	AGE: three or more times in a 24-hour period or bloody diarrhoea or vomiting together with at least one other symptom	Gastroenteritis (diarrhea or vomiting)	2000-12-01	2001-11-01		No outbreak description	Sampling from December 2000-November 2001, exact dates assumed; Telephone survey	74_a_g	Republic of Ireland female	IRL	Ireland					Both	Population level, includes all areas urban and rural	respondents were asked if they had consulted a GP, attended a hospital casualty department	0	Any care	Other (describe in notes)	28	General Practitioner	Hospital/Clinic			127	38	For those under 12 years, a parent or guardian was asked to conduct the interview on the child‚Äôs behalf. For those aged 12‚Äî16 years, a parent or guardian was given the option of answering on the child‚Äôs behalf or consenting for the child to be interviewed. 17 and over self-reported				Female				1	0		MHM	Complete	0	0	0	0	0	1	0	1	Care seeking locations more specific for all than individual stratifications of any care	N/a	1	1	1	If the valid potential responders are defined as known eligible telephone numbers in private households, this gives a response rate of 84.1% (9,903/11,782).
74	Acute Gastroenteritis in Ireland, North and South	PMID:15137284	Survey	Simple random	Residents in North Ireland (UK)	Resident with telephone/email access	AGE: three or more times in a 24-hour period or bloody diarrhoea or vomiting together with at least one other symptom	Gastroenteritis (diarrhea or vomiting)	2000-12-01	2001-11-01		No outbreak description	Sampling from December 2000-November 2001, exact dates assumed; Telephone survey	74_b_a	Northern Ireland all	GBR	United Kingdom	Nothern Ireland				Both	Population level, includes all areas urban and rural	respondents were asked if they had consulted a GP, attended a hospital casualty department	1	Any care	Other (describe in notes)	28	General Practitioner	Hospital/Clinic			217	62	For those under 12 years, a parent or guardian was asked to conduct the interview on the child‚Äôs behalf. For those aged 12‚Äî16 years, a parent or guardian was given the option of answering on the child‚Äôs behalf or consenting for the child to be interviewed. 17 and over self-reported			0.09					1	0		MHM	Complete	1	0	0	0	0	0	0	1	Care seeking locations more specific for all than individual stratifications of any care	N/a	1	1	1	If the valid potential responders are defined as known eligible telephone numbers in private households, this gives a response rate of 84.1% (9,903/11,782).
74	Acute Gastroenteritis in Ireland, North and South	PMID:15137284	Survey	Simple random	Residents in North Ireland (UK)	Resident with telephone/email access	AGE: three or more times in a 24-hour period or bloody diarrhoea or vomiting together with at least one other symptom	Gastroenteritis (diarrhea or vomiting)	2000-12-01	2001-11-01		No outbreak description	Sampling from December 2000-November 2001, exact dates assumed; Telephone survey	74_b_a	Northern Ireland all	GBR	United Kingdom	Nothern Ireland				Both	Population level, includes all areas urban and rural	respondents were asked if they had consulted a GP, attended a hospital casualty department	1	Any care	Other (describe in notes)	28	Hospital causalty department	Hospital/Clinic			217	4	For those under 12 years, a parent or guardian was asked to conduct the interview on the child‚Äôs behalf. For those aged 12‚Äî16 years, a parent or guardian was given the option of answering on the child‚Äôs behalf or consenting for the child to be interviewed. 17 and over self-reported			0.09					1	0		MHM	Complete	1	0	0	0	0	0	0	1	Care seeking locations more specific for all than individual stratifications of any care	N/a	1	1	1	If the valid potential responders are defined as known eligible telephone numbers in private households, this gives a response rate of 84.1% (9,903/11,782).
74	Acute Gastroenteritis in Ireland, North and South	PMID:15137284	Survey	Simple random	Residents in North Ireland (UK)	Resident with telephone/email access	AGE: three or more times in a 24-hour period or bloody diarrhoea or vomiting together with at least one other symptom	Gastroenteritis (diarrhea or vomiting)	2000-12-01	2001-11-01		No outbreak description	Sampling from December 2000-November 2001, exact dates assumed; Telephone survey	74_b_a	Northern Ireland all	GBR	United Kingdom	Nothern Ireland				Both	Population level, includes all areas urban and rural	respondents were asked if they had consulted a GP, attended a hospital casualty department	1	Any care	Other (describe in notes)	28	admitted to hospital	Hospital/Clinic			217	5	For those under 12 years, a parent or guardian was asked to conduct the interview on the child‚Äôs behalf. For those aged 12‚Äî16 years, a parent or guardian was given the option of answering on the child‚Äôs behalf or consenting for the child to be interviewed. 17 and over self-reported			0.09					1	0		MHM	Complete	1	0	0	0	0	0	0	1	Care seeking locations more specific for all than individual stratifications of any care	N/a	1	1	1	If the valid potential responders are defined as known eligible telephone numbers in private households, this gives a response rate of 84.1% (9,903/11,782).
74	Acute Gastroenteritis in Ireland, North and South	PMID:15137284	Survey	Simple random	Residents in North Ireland (UK)	Resident with telephone/email access	AGE: three or more times in a 24-hour period or bloody diarrhoea or vomiting together with at least one other symptom	Gastroenteritis (diarrhea or vomiting)	2000-12-01	2001-11-01		No outbreak description	Sampling from December 2000-November 2001, exact dates assumed; Telephone survey	74_b_f	Northern Ireland under 5	GBR	United Kingdom	Nothern Ireland				Both	Population level, includes all areas urban and rural	respondents were asked if they had consulted a GP, attended a hospital casualty department	0	Any care	Child	28	General Practitioner	Hospital/Clinic			19	11			4	1					1	0		MHM	Complete	0	0	0	0	1	0	0	1	Care seeking locations more specific for all than individual stratifications of any care	N/a	1	1	1	If the valid potential responders are defined as known eligible telephone numbers in private households, this gives a response rate of 84.1% (9,903/11,782).
74	Acute Gastroenteritis in Ireland, North and South	PMID:15137284	Survey	Simple random	Residents in North Ireland (UK)	Resident with telephone/email access	AGE: three or more times in a 24-hour period or bloody diarrhoea or vomiting together with at least one other symptom	Gastroenteritis (diarrhea or vomiting)	2000-12-01	2001-11-01		No outbreak description	Sampling from December 2000-November 2001, exact dates assumed; Telephone survey	74_b_b	Northern Ireland 5-24	GBR	United Kingdom	Nothern Ireland				Both	Population level, includes all areas urban and rural	respondents were asked if they had consulted a GP, attended a hospital casualty department	0	Any care	Other (describe in notes)	28	General Practitioner	Hospital/Clinic			55	20	For those under 12 years, a parent or guardian was asked to conduct the interview on the child‚Äôs behalf. For those aged 12‚Äî16 years, a parent or guardian was given the option of answering on the child‚Äôs behalf or consenting for the child to be interviewed. 17 and over self-reported	5	24						1	0		MHM	Complete	0	0	0	0	1	0	0	1	Care seeking locations more specific for all than individual stratifications of any care	N/a	1	1	1	If the valid potential responders are defined as known eligible telephone numbers in private households, this gives a response rate of 84.1% (9,903/11,782).
74	Acute Gastroenteritis in Ireland, North and South	PMID:15137284	Survey	Simple random	Residents in North Ireland (UK)	Resident with telephone/email access	AGE: three or more times in a 24-hour period or bloody diarrhoea or vomiting together with at least one other symptom	Gastroenteritis (diarrhea or vomiting)	2000-12-01	2001-11-01		No outbreak description	Sampling from December 2000-November 2001, exact dates assumed; Telephone survey	74_b_c	Northern Ireland 25-44	GBR	United Kingdom	Nothern Ireland				Both	Population level, includes all areas urban and rural	respondents were asked if they had consulted a GP, attended a hospital casualty department	0	Any care	Self	28	General Practitioner	Hospital/Clinic			80	14		25	44	0					1	0		MHM	Complete	0	0	0	0	1	0	0	1	Care seeking locations more specific for all than individual stratifications of any care	N/a	1	1	1	If the valid potential responders are defined as known eligible telephone numbers in private households, this gives a response rate of 84.1% (9,903/11,782).
74	Acute Gastroenteritis in Ireland, North and South	PMID:15137284	Survey	Simple random	Residents in North Ireland (UK)	Resident with telephone/email access	AGE: three or more times in a 24-hour period or bloody diarrhoea or vomiting together with at least one other symptom	Gastroenteritis (diarrhea or vomiting)	2000-12-01	2001-11-01		No outbreak description	Sampling from December 2000-November 2001, exact dates assumed; Telephone survey	74_b_d	Northern Ireland 45-65	GBR	United Kingdom	Nothern Ireland				Both	Population level, includes all areas urban and rural	respondents were asked if they had consulted a GP, attended a hospital casualty department	0	Any care	Self	28	General Practitioner	Hospital/Clinic			42	8		45	65	0					1	0		MHM	Complete	0	0	0	0	1	0	0	1	Care seeking locations more specific for all than individual stratifications of any care	N/a	1	1	1	If the valid potential responders are defined as known eligible telephone numbers in private households, this gives a response rate of 84.1% (9,903/11,782).
74	Acute Gastroenteritis in Ireland, North and South	PMID:15137284	Survey	Simple random	Residents in North Ireland (UK)	Resident with telephone/email access	AGE: three or more times in a 24-hour period or bloody diarrhoea or vomiting together with at least one other symptom	Gastroenteritis (diarrhea or vomiting)	2000-12-01	2001-11-01		No outbreak description	Sampling from December 2000-November 2001, exact dates assumed; Telephone survey	74_b_e	Northern Ireland 65+	GBR	United Kingdom	Nothern Ireland				Both	Population level, includes all areas urban and rural	respondents were asked if they had consulted a GP, attended a hospital casualty department	0	Any care	Self	28	General Practitioner	Hospital/Clinic			21	9		65		0					1	0		MHM	Complete	0	0	0	0	1	0	0	1	Care seeking locations more specific for all than individual stratifications of any care	N/a	1	1	1	If the valid potential responders are defined as known eligible telephone numbers in private households, this gives a response rate of 84.1% (9,903/11,782).
74	Acute Gastroenteritis in Ireland, North and South	PMID:15137284	Survey	Simple random	Residents in North Ireland (UK)	Resident with telephone/email access	AGE: three or more times in a 24-hour period or bloody diarrhoea or vomiting together with at least one other symptom	Gastroenteritis (diarrhea or vomiting)	2000-12-01	2001-11-01		No outbreak description	Sampling from December 2000-November 2001, exact dates assumed; Telephone survey	74_b_h	Northern Ireland male	GBR	United Kingdom	Nothern Ireland				Both	Population level, includes all areas urban and rural	respondents were asked if they had consulted a GP, attended a hospital casualty department	0	Any care	Other (describe in notes)	28	General Practitioner	Hospital/Clinic			80	29	For those under 12 years, a parent or guardian was asked to conduct the interview on the child‚Äôs behalf. For those aged 12‚Äî16 years, a parent or guardian was given the option of answering on the child‚Äôs behalf or consenting for the child to be interviewed. 17 and over self-reported				Male				1	0		MHM	Complete	0	0	0	0	0	1	0	1	Care seeking locations more specific for all than individual stratifications of any care	N/a	1	1	1	If the valid potential responders are defined as known eligible telephone numbers in private households, this gives a response rate of 84.1% (9,903/11,782).
74	Acute Gastroenteritis in Ireland, North and South	PMID:15137284	Survey	Simple random	Residents in North Ireland (UK)	Resident with telephone/email access	AGE: three or more times in a 24-hour period or bloody diarrhoea or vomiting together with at least one other symptom	Gastroenteritis (diarrhea or vomiting)	2000-12-01	2001-11-01		No outbreak description	Sampling from December 2000-November 2001, exact dates assumed; Telephone survey	74_b_g	Northern Ireland female	GBR	United Kingdom	Nothern Ireland				Both	Population level, includes all areas urban and rural	respondents were asked if they had consulted a GP, attended a hospital casualty department	0	Any care	Other (describe in notes)	28	General Practitioner	Hospital/Clinic			137	33	For those under 12 years, a parent or guardian was asked to conduct the interview on the child‚Äôs behalf. For those aged 12‚Äî16 years, a parent or guardian was given the option of answering on the child‚Äôs behalf or consenting for the child to be interviewed. 17 and over self-reported				Female				1	0		MHM	Complete	0	0	0	0	0	1	0	1	Care seeking locations more specific for all than individual stratifications of any care	N/a	1	1	1	If the valid potential responders are defined as known eligible telephone numbers in private households, this gives a response rate of 84.1% (9,903/11,782).
75	Factors influencing the low utilization of curative child health services in Shebedino District, Sidama Zone, Ethiopia.	PMID: 25845080	Survey	Other (describe in notes)	Mothers with children under 1	Caregiver		No explicit diarrhea definition	2011-05-01	2011-05-31	After iCCM training at health posts and project evaluation reported under-utilization	No outbreak description	Used Lot Quality Assurance Sampling to randomly select 19 households from each of the districts supervision areas; Sampling from May 2011, exact dates assumed	75_a	All data	ETH	Ethiopia	Southern Nations, Nationalities and Peoples	Sidama	Shebe Dino		Rural		First source of care?	0	First source	Child	14	Health post/health center	Health post			32	6			0	1					0	0		MHM	Complete	1	0	0	0	0	0	0	1		N/a	1	1	1	They had the right to refuse to participate, but none did	Data extracted reported only once
75	Factors influencing the low utilization of curative child health services in Shebedino District, Sidama Zone, Ethiopia.	PMID: 25845080	Survey	Other (describe in notes)	Mothers with children under 1	Caregiver		No explicit diarrhea definition	2011-05-01	2011-05-31	After iCCM training at health posts and project evaluation reported under-utilization	No outbreak description	Used Lot Quality Assurance Sampling to randomly select 19 households from each of the districts supervision areas; Sampling from May 2011, exact dates assumed	75_a	All data	ETH	Ethiopia	Southern Nations, Nationalities and Peoples	Sidama	Shebe Dino		Rural		First source of care?	0	First source	Child	14	Pharmacy	Pharmacy			32	4			0	1					0	0		MHM	Complete	1	0	0	0	0	0	0	1		N/a	1	1	1	They had the right to refuse to participate, but none did	Data extracted reported only once
75	Factors influencing the low utilization of curative child health services in Shebedino District, Sidama Zone, Ethiopia.	PMID: 25845080	Survey	Other (describe in notes)	Mothers with children under 1	Caregiver		No explicit diarrhea definition	2011-05-01	2011-05-31	After iCCM training at health posts and project evaluation reported under-utilization	No outbreak description	Used Lot Quality Assurance Sampling to randomly select 19 households from each of the districts supervision areas; Sampling from May 2011, exact dates assumed	75_a	All data	ETH	Ethiopia	Southern Nations, Nationalities and Peoples	Sidama	Shebe Dino		Rural		First source of care?	0	First source	Child	14	Traditional	Traditional Healer			32	3			0	1					0	0		MHM	Complete	1	0	0	0	0	0	0	1		N/a	1	1	1	They had the right to refuse to participate, but none did	Data extracted reported only once
76	Promotion of Zinc Tablets with ORS through Child Health Weeks Improves Caregiver Knowledge, Attitudes, and Practice on Treatment of Diarrhoea in Nigeria	PMID: 25995717	Intervention	Systematic	Caregivers who had under-five children with diarrhoeal episode in the last 3 months prior to the Maternal, Newborn and Child Health Weeks (MNCHW) education campaign	Caregiver		No explicit diarrhea definition	2010-11-01	2010-11-30	Meant to evaulate the pre-MNCHW education campaign and counseling provided to caregivers on the treatment of diarrhoea for the caregivers on changes in KAP; conducted before distribution of the take-home kit	No outbreak description	Sampling from November 2010, exact dates assumed	76_a	November survey	NGA	Nigeria	Osun	Ola-Oluwa, Boripe, Ife North			Both		Was care sought outside the home?	0	Any care	Child	90	Outside the home (health facility or chemist)	Hospital/Clinic			352	239	3 months assumed to be 90 days		4	1					0	0		MHM	Complete	1	1	0	0	0	0	0	1		1		1	0	Not reported
76	Promotion of Zinc Tablets with ORS through Child Health Weeks Improves Caregiver Knowledge, Attitudes, and Practice on Treatment of Diarrhoea in Nigeria	PMID: 25995717	Intervention	Systematic	Caregivers who had under-five children with diarrhoeal episode in the last 3 months prior to the Maternal, Newborn and Child Health Weeks (MNCHW) education campaign	Caregiver		No explicit diarrhea definition	2011-05-01	2011-05-31	Meant to evaulate the pre-MNCHW education campaign and counseling provided to caregivers on the treatment of diarrhoea for the caregivers on changes in KAP; conducted after the take-home kits had been purposefully made available in the health facilities but before encounter with the health worker at the MNCHW.	No outbreak description	Sampling from May 2011, exact dates assumed	76_b	May survey	NGA	Nigeria	Osun	Ola-Oluwa, Boripe, Ife North			Both		Was care sought outside the home?	0	Any care	Child	90	Outside the home (health facility or chemist)	Hospital/Clinic			479	382	3 months assumed to be 90 days		4	1					0	0		MHM	Complete	1	1	0	0	0	0	0	1		1		1	0	Not reported
77	Knowledge, Perception, and Management Skills of Mothers with Under-five Children about Diarrhoeal Disease in Indigenous and Resettlement Communities in Assosa District, Western Ethiopia	PMID: 25995718	Survey	Simple random	Mothers with under-five children identified in the two study kebeles	Caregiver	Diarrhea: passage of loose stool at least three times a day or more frequent than normal for under-five children	Diarrhea (3+ loose/liquid stools)	2010-07-01	2010-07-31		No outbreak description	Sampling from July 2010, exact dates assumed	77_a	Abrama	ETH	Ethiopia	Benshangul-Gumaz	Asosa	Assosa	Abramo	Rural	Home to indigenous people	What did you do when your child got diarrhoea?	1	Any care	Child	15	Modern treatment	Hospital/Clinic			131	123			4	1					0	0		MHM	Complete	1	0	1	0	0	0	0	1		1		1	1	All sampled mothers (n=232) participated in the study
77	Knowledge, Perception, and Management Skills of Mothers with Under-five Children about Diarrhoeal Disease in Indigenous and Resettlement Communities in Assosa District, Western Ethiopia	PMID: 25995718	Survey	Simple random	Mothers with under-five children identified in the two study kebeles	Caregiver	Diarrhea: passage of loose stool at least three times a day or more frequent than normal for under-five children	Diarrhea (3+ loose/liquid stools)	2010-07-01	2010-07-31		No outbreak description	Sampling from July 2010, exact dates assumed	77_a	Abrama	ETH	Ethiopia	Benshangul-Gumaz	Asosa	Assosa	Abramo	Rural	Home to indigenous people	What did you do when your child got diarrhoea?	1	Any care	Child	15	Traditional healers	Traditional Healer			131	21			4	1					0	0		MHM	Complete	1	0	1	0	0	0	0	1		1		1	1	All sampled mothers (n=232) participated in the study
77	Knowledge, Perception, and Management Skills of Mothers with Under-five Children about Diarrhoeal Disease in Indigenous and Resettlement Communities in Assosa District, Western Ethiopia	PMID: 25995718	Survey	Simple random	Mothers with under-five children identified in the two study kebeles	Caregiver	Diarrhea: passage of loose stool at least three times a day or more frequent than normal for under-five children	Diarrhea (3+ loose/liquid stools)	2010-07-01	2010-07-31		No outbreak description	Sampling from July 2010, exact dates assumed	77_b	Megele 37	ETH	Ethiopia	Benshangul-Gumaz	Asosa	Assosa	Megele 37	Rural	Home to settlers (non-indigenous people)	What did you do when your child got diarrhoea?	1	Any care	Child	15	Modern treatment	Hospital/Clinic			101	96			4	1					0	0		MHM	Complete	1	0	1	0	0	0	0	1		1		1	1	All sampled mothers (n=232) participated in the study
77	Knowledge, Perception, and Management Skills of Mothers with Under-five Children about Diarrhoeal Disease in Indigenous and Resettlement Communities in Assosa District, Western Ethiopia	PMID: 25995718	Survey	Simple random	Mothers with under-five children identified in the two study kebeles	Caregiver	Diarrhea: passage of loose stool at least three times a day or more frequent than normal for under-five children	Diarrhea (3+ loose/liquid stools)	2010-07-01	2010-07-31		No outbreak description	Sampling from July 2010, exact dates assumed	77_b	Megele 37	ETH	Ethiopia	Benshangul-Gumaz	Asosa	Assosa	Megele 37	Rural	Home to settlers (non-indigenous people)	What did you do when your child got diarrhoea?	1	Any care	Child	15	Traditional healers	Traditional Healer			101	0			4	1					0	0		MHM	Complete	1	0	1	0	0	0	0	1		1		1	1	All sampled mothers (n=232) participated in the study
78	Comparing sociocultural features of cholera in three endemic African settings	biomedcentral.com/1741-7015/11/206	Survey	Simple random	Adults in Chumbuni and Muambe	Resident	Cholera	Cholera (watery diarrhea)	2008-06-01	2008-08-31	In the current pandemic, cholera was reported for the first time in 1978 [47]. More than 13 outbreaks followed since then and the annual incidence rate reached 0.5 per 1,000 population between 1997 and 2007. Outbreaks usually follow a seasonal pattern (that is,they occur during flooding in the rainy season), and cholera incidence on the archipelago was shown to be positively influenced by rainfall and temperature	No outbreak description	Sampling from June through August 2008, exact dates assumed; used a vignette telling the respondents a story about a local person with the key signs and symptoms of cholera	78_a	All data	TZA	Tanzania	Zanzibar West, Pemba South	Mjini, Mkoani	Chumbuni, Muambe		Both	Chumbuni: periurban slum-like extension of the capital of Zanzibar; characterized by a high population density of 15,300 people/km2 and brick houses with corrugated roofs Muambe: coastline community with a population of approximately 8,000 people living in mud houses with thatched roofs in widely scattered hamlets	Where was care sought?	1	Any care	Self		Healthcare facility	Private Hospital/Clinic	356	356				18	90	0		Cholera			1	1	Only Zanzibar study extracted as other two studies already in this review	MHM	Complete	0	0	0	0	0	0	0	1	Data stratified by location more specific	1		0	0	Not reported
78	Comparing sociocultural features of cholera in three endemic African settings	biomedcentral.com/1741-7015/11/206	Survey	Simple random	Adults in Chumbuni and Muambe	Resident	Cholera	Cholera (watery diarrhea)	2008-06-01	2008-08-31	In the current pandemic, cholera was reported for the first time in 1978 [47]. More than 13 outbreaks followed since then and the annual incidence rate reached 0.5 per 1,000 population between 1997 and 2007. Outbreaks usually follow a seasonal pattern (that is,they occur during flooding in the rainy season), and cholera incidence on the archipelago was shown to be positively influenced by rainfall and temperature	No outbreak description	Sampling from June through August 2008, exact dates assumed; used a vignette telling the respondents a story about a local person with the key signs and symptoms of cholera	78_a	All data	TZA	Tanzania	Zanzibar West, Pemba South	Mjini, Mkoani	Chumbuni, Muambe		Both	Chumbuni: periurban slum-like extension of the capital of Zanzibar; characterized by a high population density of 15,300 people/km2 and brick houses with corrugated roofs Muambe: coastline community with a population of approximately 8,000 people living in mud houses with thatched roofs in widely scattered hamlets	Where was care sought?	1	Any care	Self		Faith healers	Traditional Healer	356	53			Faith healer and traditional healer different	18	90	0		Cholera			1	1	Only Zanzibar study extracted as other two studies already in this review	MHM	Complete	0	0	0	0	0	0	0	1	Data stratified by location more specific	1		0	0	Not reported
78	Comparing sociocultural features of cholera in three endemic African settings	biomedcentral.com/1741-7015/11/206	Survey	Simple random	Adults in Chumbuni and Muambe	Resident	Cholera	Cholera (watery diarrhea)	2008-06-01	2008-08-31	In the current pandemic, cholera was reported for the first time in 1978 [47]. More than 13 outbreaks followed since then and the annual incidence rate reached 0.5 per 1,000 population between 1997 and 2007. Outbreaks usually follow a seasonal pattern (that is,they occur during flooding in the rainy season), and cholera incidence on the archipelago was shown to be positively influenced by rainfall and temperature	No outbreak description	Sampling from June through August 2008, exact dates assumed; used a vignette telling the respondents a story about a local person with the key signs and symptoms of cholera	78_a	All data	TZA	Tanzania	Zanzibar West, Pemba South	Mjini, Mkoani	Chumbuni, Muambe		Both	Chumbuni: periurban slum-like extension of the capital of Zanzibar; characterized by a high population density of 15,300 people/km2 and brick houses with corrugated roofs Muambe: coastline community with a population of approximately 8,000 people living in mud houses with thatched roofs in widely scattered hamlets	Where was care sought?	1	Any care	Self		Informal help	Other	356	199			Informal help not defined	18	90	0		Cholera			1	1	Only Zanzibar study extracted as other two studies already in this review	MHM	Complete	0	0	0	0	0	0	0	1	Data stratified by location more specific	1		0	0	Not reported
78	Comparing sociocultural features of cholera in three endemic African settings	biomedcentral.com/1741-7015/11/206	Survey	Simple random	Adults in Chumbuni and Muambe	Resident	Cholera	Cholera (watery diarrhea)	2008-06-01	2008-08-31	In the current pandemic, cholera was reported for the first time in 1978 [47]. More than 13 outbreaks followed since then and the annual incidence rate reached 0.5 per 1,000 population between 1997 and 2007. Outbreaks usually follow a seasonal pattern (that is,they occur during flooding in the rainy season), and cholera incidence on the archipelago was shown to be positively influenced by rainfall and temperature	No outbreak description	Sampling from June through August 2008, exact dates assumed; used a vignette telling the respondents a story about a local person with the key signs and symptoms of cholera	78_a	All data	TZA	Tanzania	Zanzibar West, Pemba South	Mjini, Mkoani	Chumbuni, Muambe		Both	Chumbuni: periurban slum-like extension of the capital of Zanzibar; characterized by a high population density of 15,300 people/km2 and brick houses with corrugated roofs Muambe: coastline community with a population of approximately 8,000 people living in mud houses with thatched roofs in widely scattered hamlets	Where was care sought?	1	Any care	Self		Pharmacy/OTC	Pharmacy	356	121				18	90	0		Cholera			1	1	Only Zanzibar study extracted as other two studies already in this review	MHM	Complete	0	0	0	0	0	0	0	1	Data stratified by location more specific	1		0	0	Not reported
78	Comparing sociocultural features of cholera in three endemic African settings	biomedcentral.com/1741-7015/11/206	Survey	Simple random	Adults in Chumbuni	Resident	Cholera	Cholera (watery diarrhea)	2008-06-01	2008-08-31	In the current pandemic, cholera was reported for the first time in 1978 [47]. More than 13 outbreaks followed since then and the annual incidence rate reached 0.5 per 1,000 population between 1997 and 2007. Outbreaks usually follow a seasonal pattern (that is,they occur during flooding in the rainy season), and cholera incidence on the archipelago was shown to be positively influenced by rainfall and temperature	No outbreak description	Sampling from June through August 2008, exact dates assumed; used a vignette telling the respondents a story about a local person with the key signs and symptoms of cholera	78_b	Peri-urban	TZA	Tanzania	Zanzibar West	Mjini	Chumbuni		Peri-Urban	periurban slum-like extension of the capital of Zanzibar; characterized by a high population density of 15,300 people/km2 and brick houses with corrugated roofs	Where was care sought?	1	Any care	Self		Healthcare facility	Private Hospital/Clinic	179	179				18	85	0		Cholera			1	1	Only Zanzibar study extracted as other two studies already in this review	MHM	Complete	1	0	1	1	0	0	0	1	Data stratified by location more specific	1		0	0	Not reported
78	Comparing sociocultural features of cholera in three endemic African settings	biomedcentral.com/1741-7015/11/206	Survey	Simple random	Adults in Chumbuni	Resident	Cholera	Cholera (watery diarrhea)	2008-06-01	2008-08-31	In the current pandemic, cholera was reported for the first time in 1978 [47]. More than 13 outbreaks followed since then and the annual incidence rate reached 0.5 per 1,000 population between 1997 and 2007. Outbreaks usually follow a seasonal pattern (that is,they occur during flooding in the rainy season), and cholera incidence on the archipelago was shown to be positively influenced by rainfall and temperature	No outbreak description	Sampling from June through August 2008, exact dates assumed; used a vignette telling the respondents a story about a local person with the key signs and symptoms of cholera	78_b	Peri-urban	TZA	Tanzania	Zanzibar West	Mjini	Chumbuni		Peri-Urban	periurban slum-like extension of the capital of Zanzibar; characterized by a high population density of 15,300 people/km2 and brick houses with corrugated roofs	Where was care sought?	1	Any care	Self		Traditional healers	Traditional Healer	179	7				18	85	0		Cholera			1	1	Only Zanzibar study extracted as other two studies already in this review	MHM	Complete	1	0	1	1	0	0	0	1	Data stratified by location more specific	1		0	0	Not reported
78	Comparing sociocultural features of cholera in three endemic African settings	biomedcentral.com/1741-7015/11/206	Survey	Simple random	Adults in Chumbuni	Resident	Cholera	Cholera (watery diarrhea)	2008-06-01	2008-08-31	In the current pandemic, cholera was reported for the first time in 1978 [47]. More than 13 outbreaks followed since then and the annual incidence rate reached 0.5 per 1,000 population between 1997 and 2007. Outbreaks usually follow a seasonal pattern (that is,they occur during flooding in the rainy season), and cholera incidence on the archipelago was shown to be positively influenced by rainfall and temperature	No outbreak description	Sampling from June through August 2008, exact dates assumed; used a vignette telling the respondents a story about a local person with the key signs and symptoms of cholera	78_b	Peri-urban	TZA	Tanzania	Zanzibar West	Mjini	Chumbuni		Peri-Urban	periurban slum-like extension of the capital of Zanzibar; characterized by a high population density of 15,300 people/km2 and brick houses with corrugated roofs	Where was care sought?	1	Any care	Self		Informal help	Other	179	69			Informal help not defined	18	85	0		Cholera			1	1	Only Zanzibar study extracted as other two studies already in this review	MHM	Complete	1	0	1	1	0	0	0	1	Data stratified by location more specific	1		0	0	Not reported
78	Comparing sociocultural features of cholera in three endemic African settings	biomedcentral.com/1741-7015/11/206	Survey	Simple random	Adults in Chumbuni	Resident	Cholera	Cholera (watery diarrhea)	2008-06-01	2008-08-31	In the current pandemic, cholera was reported for the first time in 1978 [47]. More than 13 outbreaks followed since then and the annual incidence rate reached 0.5 per 1,000 population between 1997 and 2007. Outbreaks usually follow a seasonal pattern (that is,they occur during flooding in the rainy season), and cholera incidence on the archipelago was shown to be positively influenced by rainfall and temperature	No outbreak description	Sampling from June through August 2008, exact dates assumed; used a vignette telling the respondents a story about a local person with the key signs and symptoms of cholera	78_b	Peri-urban	TZA	Tanzania	Zanzibar West	Mjini	Chumbuni		Peri-Urban	periurban slum-like extension of the capital of Zanzibar; characterized by a high population density of 15,300 people/km2 and brick houses with corrugated roofs	Where was care sought?	1	Any care	Self		Pharmacy/OTC	Pharmacy	179	49				18	85	0		Cholera			1	1	Only Zanzibar study extracted as other two studies already in this review	MHM	Complete	1	0	1	1	0	0	0	1	Data stratified by location more specific	1		0	0	Not reported
78	Comparing sociocultural features of cholera in three endemic African settings	biomedcentral.com/1741-7015/11/206	Survey	Simple random	Adults in Muambe	Resident	Cholera	Cholera (watery diarrhea)	2008-06-01	2008-08-31	In the current pandemic, cholera was reported for the first time in 1978 [47]. More than 13 outbreaks followed since then and the annual incidence rate reached 0.5 per 1,000 population between 1997 and 2007. Outbreaks usually follow a seasonal pattern (that is,they occur during flooding in the rainy season), and cholera incidence on the archipelago was shown to be positively influenced by rainfall and temperature	No outbreak description	Sampling from June through August 2008, exact dates assumed; used a vignette telling the respondents a story about a local person with the key signs and symptoms of cholera	78_c	Rural	TZA	Tanzania	Pemba South	Mkoani	Muambe		Rural	coastline community with a population of approximately 8,000 people living in mud houses with thatched roofs in widely scattered hamlets	Where was care sought?	1	Any care	Self		Healthcare facility	Private Hospital/Clinic	177	177				18	90	0		Cholera			1	1	Only Zanzibar study extracted as other two studies already in this review	MHM	Complete	1	0	1	1	0	0	0	1	Data stratified by location more specific	1		0	0	Not reported
78	Comparing sociocultural features of cholera in three endemic African settings	biomedcentral.com/1741-7015/11/206	Survey	Simple random	Adults in Muambe	Resident	Cholera	Cholera (watery diarrhea)	2008-06-01	2008-08-31	In the current pandemic, cholera was reported for the first time in 1978 [47]. More than 13 outbreaks followed since then and the annual incidence rate reached 0.5 per 1,000 population between 1997 and 2007. Outbreaks usually follow a seasonal pattern (that is,they occur during flooding in the rainy season), and cholera incidence on the archipelago was shown to be positively influenced by rainfall and temperature	No outbreak description	Sampling from June through August 2008, exact dates assumed; used a vignette telling the respondents a story about a local person with the key signs and symptoms of cholera	78_c	Rural	TZA	Tanzania	Pemba South	Mkoani	Muambe		Rural	coastline community with a population of approximately 8,000 people living in mud houses with thatched roofs in widely scattered hamlets	Where was care sought?	1	Any care	Self		Traditional healers	Traditional Healer	177	17				18	90	0		Cholera			1	1	Only Zanzibar study extracted as other two studies already in this review	MHM	Complete	1	0	1	1	0	0	0	1	Data stratified by location more specific	1		0	0	Not reported
78	Comparing sociocultural features of cholera in three endemic African settings	biomedcentral.com/1741-7015/11/206	Survey	Simple random	Adults in Muambe	Resident	Cholera	Cholera (watery diarrhea)	2008-06-01	2008-08-31	In the current pandemic, cholera was reported for the first time in 1978 [47]. More than 13 outbreaks followed since then and the annual incidence rate reached 0.5 per 1,000 population between 1997 and 2007. Outbreaks usually follow a seasonal pattern (that is,they occur during flooding in the rainy season), and cholera incidence on the archipelago was shown to be positively influenced by rainfall and temperature	No outbreak description	Sampling from June through August 2008, exact dates assumed; used a vignette telling the respondents a story about a local person with the key signs and symptoms of cholera	78_c	Rural	TZA	Tanzania	Pemba South	Mkoani	Muambe		Rural	coastline community with a population of approximately 8,000 people living in mud houses with thatched roofs in widely scattered hamlets	Where was care sought?	1	Any care	Self		Informal help	Other	177	130			Informal help not defined	18	90	0		Cholera			1	1	Only Zanzibar study extracted as other two studies already in this review	MHM	Complete	1	0	1	1	0	0	0	1	Data stratified by location more specific	1		0	0	Not reported
78	Comparing sociocultural features of cholera in three endemic African settings	biomedcentral.com/1741-7015/11/206	Survey	Simple random	Adults in Muambe	Resident	Cholera	Cholera (watery diarrhea)	2008-06-01	2008-08-31	In the current pandemic, cholera was reported for the first time in 1978 [47]. More than 13 outbreaks followed since then and the annual incidence rate reached 0.5 per 1,000 population between 1997 and 2007. Outbreaks usually follow a seasonal pattern (that is,they occur during flooding in the rainy season), and cholera incidence on the archipelago was shown to be positively influenced by rainfall and temperature	No outbreak description	Sampling from June through August 2008, exact dates assumed; used a vignette telling the respondents a story about a local person with the key signs and symptoms of cholera	78_c	Rural	TZA	Tanzania	Pemba South	Mkoani	Muambe		Rural	coastline community with a population of approximately 8,000 people living in mud houses with thatched roofs in widely scattered hamlets	Where was care sought?	1	Any care	Self		Pharmacy/OTC	Pharmacy	177	72				18	90	0		Cholera			1	1	Only Zanzibar study extracted as other two studies already in this review	MHM	Complete	1	0	1	1	0	0	0	1	Data stratified by location more specific	1		0	0	Not reported
79	Community-level burden of acute diarrhoeal illness in the first 2 years of life in Brisbane, Australia: A birth cohort study	doi.org/10.1111/jpc.15160	Survey	All cases or households	Women who gave birth to healthy, full-term children at two metropolitan hospitals	Caregiver	ADI: 3 or more looose (liquid or looser than normal) stools within a 24-h period and included a refractory period of 3 days with no loose stools	Diarrhea (3+ loose/liquid stools)	2010-09-01	2014-10-31		No outbreak description	Reports on the ORChID study; Children born at selected hospitals submit symptom diaries (detailing disease episodes) and illness impact diaries (detailing care-seeking and other impacts) for the first two years (24 months) of life	79_a_a	All ages; any care	AUS	Australia	Queensland	Brisbane			Urban		What, if any, health-care was utilised during disease episode?	0	Any care	Child		Any	Any care outside home			226	110		0	2	1					1	0	Total number of people surveyed is greater than the sum of people surveyed stratified by age. The upper limit of the age stratifications is 23 months but the study overall included children up to and including 24 months	MHM	Complete	0	0	0	0	0	0	0	1	Facility specific care seeking data used as primary dataset instead of any care data	0		1	0	Not reported	Sample size justification referenced to another study
79	Community-level burden of acute diarrhoeal illness in the first 2 years of life in Brisbane, Australia: A birth cohort study	doi.org/10.1111/jpc.15160	Survey	All cases or households	Women who gave birth to healthy, full-term children at two metropolitan hospitals	Caregiver	ADI: 3 or more looose (liquid or looser than normal) stools within a 24-h period and included a refractory period of 3 days with no loose stools	Diarrhea (3+ loose/liquid stools)	2010-09-01	2014-10-31		No outbreak description	Reports on the ORChID study; Children born at selected hospitals submit symptom diaries (detailing disease episodes) and illness impact diaries (detailing care-seeking and other impacts) for the first two years (24 months) of life	79_a_b	All ages; by facility	AUS	Australia	Queensland	Brisbane			Urban		What, if any, health-care was utilised during disease episode?	1	Any care	Child		General practitioner	Hospital/Clinic			226	100		0	2	1					1	0	Total number of people surveyed is greater than the sum of people surveyed stratified by age. The upper limit of the age stratifications is 23 months but the study overall included children up to and including 24 months	MHM	Complete	1	0	0	0	0	0	0	1	Facility specific care seeking data used as primary dataset instead of any care data. All age data used for primary instead of age stratifications, as all children under 5	0		1	0	Not reported	Sample size justification referenced to another study
79	Community-level burden of acute diarrhoeal illness in the first 2 years of life in Brisbane, Australia: A birth cohort study	doi.org/10.1111/jpc.15160	Survey	All cases or households	Women who gave birth to healthy, full-term children at two metropolitan hospitals	Caregiver	ADI: 3 or more looose (liquid or looser than normal) stools within a 24-h period and included a refractory period of 3 days with no loose stools	Diarrhea (3+ loose/liquid stools)	2010-09-01	2014-10-31		No outbreak description	Reports on the ORChID study; Children born at selected hospitals submit symptom diaries (detailing disease episodes) and illness impact diaries (detailing care-seeking and other impacts) for the first two years (24 months) of life	79_a_b	All ages; by facility	AUS	Australia	Queensland	Brisbane			Urban		What, if any, health-care was utilised during disease episode?	1	Any care	Child		Emergency department	Hospital/Clinic			226	19		0	2	1					1	0	Total number of people surveyed is greater than the sum of people surveyed stratified by age. The upper limit of the age stratifications is 23 months but the study overall included children up to and including 24 months	MHM	Complete	1	0	0	0	0	0	0	1	Facility specific care seeking data used as primary dataset instead of any care data. All age data used for primary instead of age stratifications, as all children under 5	0		1	0	Not reported	Sample size justification referenced to another study
79	Community-level burden of acute diarrhoeal illness in the first 2 years of life in Brisbane, Australia: A birth cohort study	doi.org/10.1111/jpc.15160	Survey	All cases or households	Women who gave birth to healthy, full-term children at two metropolitan hospitals	Caregiver	ADI: 3 or more looose (liquid or looser than normal) stools within a 24-h period and included a refractory period of 3 days with no loose stools	Diarrhea (3+ loose/liquid stools)	2010-09-01	2014-10-31		No outbreak description	Reports on the ORChID study; Children born at selected hospitals submit symptom diaries (detailing disease episodes) and illness impact diaries (detailing care-seeking and other impacts) for the first two years (24 months) of life	79_a_b	All ages; by facility	AUS	Australia	Queensland	Brisbane			Urban		What, if any, health-care was utilised during disease episode?	1	Any care	Child		Hospital	Hospital/Clinic			226	7		0	2	1					1	0	Total number of people surveyed is greater than the sum of people surveyed stratified by age. The upper limit of the age stratifications is 23 months but the study overall included children up to and including 24 months	MHM	Complete	1	0	0	0	0	0	0	1	Facility specific care seeking data used as primary dataset instead of any care data. All age data used for primary instead of age stratifications, as all children under 5	0		1	0	Not reported	Sample size justification referenced to another study
79	Community-level burden of acute diarrhoeal illness in the first 2 years of life in Brisbane, Australia: A birth cohort study	doi.org/10.1111/jpc.15160	Survey	All cases or households	Women who gave birth to healthy, full-term children at two metropolitan hospitals	Caregiver	ADI: 3 or more looose (liquid or looser than normal) stools within a 24-h period and included a refractory period of 3 days with no loose stools	Diarrhea (3+ loose/liquid stools)	2010-09-01	2014-10-31		No outbreak description	Reports on the ORChID study; Children born at selected hospitals submit symptom diaries (detailing disease episodes) and illness impact diaries (detailing care-seeking and other impacts) for the first two years (24 months) of life	79_b_a	age <1 month; all care	AUS	Australia	Queensland	Brisbane			Urban		What, if any, health-care was utilised during disease episode?	0	Any care	Child		Any	Any care outside home			9	5		0	0	1					1	0		MHM	Complete	0	0	0	0	1	0	0	1	Facility specific care seeking data used as primary dataset instead of any care data. All age data used for primary instead of age stratifications, as all children under 5	0		1	0	Not reported	Sample size justification referenced to another study
79	Community-level burden of acute diarrhoeal illness in the first 2 years of life in Brisbane, Australia: A birth cohort study	doi.org/10.1111/jpc.15160	Survey	All cases or households	Women who gave birth to healthy, full-term children at two metropolitan hospitals	Caregiver	ADI: 3 or more looose (liquid or looser than normal) stools within a 24-h period and included a refractory period of 3 days with no loose stools	Diarrhea (3+ loose/liquid stools)	2010-09-01	2014-10-31		No outbreak description	Reports on the ORChID study; Children born at selected hospitals submit symptom diaries (detailing disease episodes) and illness impact diaries (detailing care-seeking and other impacts) for the first two years (24 months) of life	79_b_b	age <1 month	AUS	Australia	Queensland	Brisbane			Urban		What, if any, health-care was utilised during disease episode?	1	Any care	Child		General practitioner	Hospital/Clinic			9	4		0	0	1					1	0		MHM	Complete	0	0	0	0	1	0	0	1	Facility specific care seeking data used as primary dataset instead of any care data. All age data used for primary instead of age stratifications, as all children under 5	0		1	0	Not reported	Sample size justification referenced to another study
79	Community-level burden of acute diarrhoeal illness in the first 2 years of life in Brisbane, Australia: A birth cohort study	doi.org/10.1111/jpc.15160	Survey	All cases or households	Women who gave birth to healthy, full-term children at two metropolitan hospitals	Caregiver	ADI: 3 or more looose (liquid or looser than normal) stools within a 24-h period and included a refractory period of 3 days with no loose stools	Diarrhea (3+ loose/liquid stools)	2010-09-01	2014-10-31		No outbreak description	Reports on the ORChID study; Children born at selected hospitals submit symptom diaries (detailing disease episodes) and illness impact diaries (detailing care-seeking and other impacts) for the first two years (24 months) of life	79_b_b	age <1 month	AUS	Australia	Queensland	Brisbane			Urban		What, if any, health-care was utilised during disease episode?	1	Any care	Child		Emergency department	Hospital/Clinic			9	1		0	0	1					1	0		MHM	Complete	0	0	0	0	1	0	0	1	Facility specific care seeking data used as primary dataset instead of any care data. All age data used for primary instead of age stratifications, as all children under 5	0		1	0	Not reported	Sample size justification referenced to another study
79	Community-level burden of acute diarrhoeal illness in the first 2 years of life in Brisbane, Australia: A birth cohort study	doi.org/10.1111/jpc.15160	Survey	All cases or households	Women who gave birth to healthy, full-term children at two metropolitan hospitals	Caregiver	ADI: 3 or more looose (liquid or looser than normal) stools within a 24-h period and included a refractory period of 3 days with no loose stools	Diarrhea (3+ loose/liquid stools)	2010-09-01	2014-10-31		No outbreak description	Reports on the ORChID study; Children born at selected hospitals submit symptom diaries (detailing disease episodes) and illness impact diaries (detailing care-seeking and other impacts) for the first two years (24 months) of life	79_b_b	age <1 month	AUS	Australia	Queensland	Brisbane			Urban		What, if any, health-care was utilised during disease episode?	1	Any care	Child		Hospital	Hospital/Clinic			9	2		0	0.07	1					1	0	Upper age bound converted from months to years; multiply by 12 and use nearest interger to revert back to months	MHM	Complete	0	0	0	0	1	0	0	1	Facility specific care seeking data used as primary dataset instead of any care data. All age data used for primary instead of age stratifications, as all children under 5	0		1	0	Not reported	Sample size justification referenced to another study
79	Community-level burden of acute diarrhoeal illness in the first 2 years of life in Brisbane, Australia: A birth cohort study	doi.org/10.1111/jpc.15160	Survey	All cases or households	Women who gave birth to healthy, full-term children at two metropolitan hospitals	Caregiver	ADI: 3 or more looose (liquid or looser than normal) stools within a 24-h period and included a refractory period of 3 days with no loose stools	Diarrhea (3+ loose/liquid stools)	2010-09-01	2014-10-31		No outbreak description	Reports on the ORChID study; Children born at selected hospitals submit symptom diaries (detailing disease episodes) and illness impact diaries (detailing care-seeking and other impacts) for the first two years (24 months) of life	79_c_a	age 1-2 months; all care	AUS	Australia	Queensland	Brisbane			Urban		What, if any, health-care was utilised during disease episode?	0	Any care	Child		Any	Any care outside home			8	2		0.08	0.17	1					1	0	Upper age bound converted from months to years; multiply by 12 and use nearest interger to revert back to months	MHM	Complete	0	0	0	0	1	0	0	1	Facility specific care seeking data used as primary dataset instead of any care data. All age data used for primary instead of age stratifications, as all children under 5	0		1	0	Not reported	Sample size justification referenced to another study
79	Community-level burden of acute diarrhoeal illness in the first 2 years of life in Brisbane, Australia: A birth cohort study	doi.org/10.1111/jpc.15160	Survey	All cases or households	Women who gave birth to healthy, full-term children at two metropolitan hospitals	Caregiver	ADI: 3 or more looose (liquid or looser than normal) stools within a 24-h period and included a refractory period of 3 days with no loose stools	Diarrhea (3+ loose/liquid stools)	2010-09-01	2014-10-31		No outbreak description	Reports on the ORChID study; Children born at selected hospitals submit symptom diaries (detailing disease episodes) and illness impact diaries (detailing care-seeking and other impacts) for the first two years (24 months) of life	79_c_b	age 1-2 months	AUS	Australia	Queensland	Brisbane			Urban		What, if any, health-care was utilised during disease episode?	1	Any care	Child		General practitioner	Hospital/Clinic			8	2		0.08	0.17	1					1	0	Upper age bound converted from months to years; multiply by 12 and use nearest interger to revert back to months	MHM	Complete	0	0	0	0	1	0	0	1	Facility specific care seeking data used as primary dataset instead of any care data. All age data used for primary instead of age stratifications, as all children under 5	0		1	0	Not reported	Sample size justification referenced to another study
79	Community-level burden of acute diarrhoeal illness in the first 2 years of life in Brisbane, Australia: A birth cohort study	doi.org/10.1111/jpc.15160	Survey	All cases or households	Women who gave birth to healthy, full-term children at two metropolitan hospitals	Caregiver	ADI: 3 or more looose (liquid or looser than normal) stools within a 24-h period and included a refractory period of 3 days with no loose stools	Diarrhea (3+ loose/liquid stools)	2010-09-01	2014-10-31		No outbreak description	Reports on the ORChID study; Children born at selected hospitals submit symptom diaries (detailing disease episodes) and illness impact diaries (detailing care-seeking and other impacts) for the first two years (24 months) of life	79_c_b	age 1-2 months	AUS	Australia	Queensland	Brisbane			Urban		What, if any, health-care was utilised during disease episode?	1	Any care	Child		Emergency department	Hospital/Clinic			8	0		0.08	0.17	1					1	0	Upper age bound converted from months to years; multiply by 12 and use nearest interger to revert back to months	MHM	Complete	0	0	0	0	1	0	0	1	Facility specific care seeking data used as primary dataset instead of any care data. All age data used for primary instead of age stratifications, as all children under 5	0		1	0	Not reported	Sample size justification referenced to another study
79	Community-level burden of acute diarrhoeal illness in the first 2 years of life in Brisbane, Australia: A birth cohort study	doi.org/10.1111/jpc.15160	Survey	All cases or households	Women who gave birth to healthy, full-term children at two metropolitan hospitals	Caregiver	ADI: 3 or more looose (liquid or looser than normal) stools within a 24-h period and included a refractory period of 3 days with no loose stools	Diarrhea (3+ loose/liquid stools)	2010-09-01	2014-10-31		No outbreak description	Reports on the ORChID study; Children born at selected hospitals submit symptom diaries (detailing disease episodes) and illness impact diaries (detailing care-seeking and other impacts) for the first two years (24 months) of life	79_c_b	age 1-2 months	AUS	Australia	Queensland	Brisbane			Urban		What, if any, health-care was utilised during disease episode?	1	Any care	Child		Hospital	Hospital/Clinic			8	0		0.08	0.17	1					1	0	Upper age bound converted from months to years; multiply by 12 and use nearest interger to revert back to months	MHM	Complete	0	0	0	0	1	0	0	1	Facility specific care seeking data used as primary dataset instead of any care data. All age data used for primary instead of age stratifications, as all children under 5	0		1	0	Not reported	Sample size justification referenced to another study
79	Community-level burden of acute diarrhoeal illness in the first 2 years of life in Brisbane, Australia: A birth cohort study	doi.org/10.1111/jpc.15160	Survey	All cases or households	Women who gave birth to healthy, full-term children at two metropolitan hospitals	Caregiver	ADI: 3 or more looose (liquid or looser than normal) stools within a 24-h period and included a refractory period of 3 days with no loose stools	Diarrhea (3+ loose/liquid stools)	2010-09-01	2014-10-31		No outbreak description	Reports on the ORChID study; Children born at selected hospitals submit symptom diaries (detailing disease episodes) and illness impact diaries (detailing care-seeking and other impacts) for the first two years (24 months) of life	79_d_a	age 3-5 months; all care	AUS	Australia	Queensland	Brisbane			Urban		What, if any, health-care was utilised during disease episode?	0	Any care	Child		Any	Any care outside home			23	8		0.25	0.42	1					1	0	Upper age bound converted from months to years; multiply by 12 and use nearest interger to revert back to months	MHM	Complete	0	0	0	0	1	0	0	1	Facility specific care seeking data used as primary dataset instead of any care data. All age data used for primary instead of age stratifications, as all children under 5	0		1	0	Not reported	Sample size justification referenced to another study
79	Community-level burden of acute diarrhoeal illness in the first 2 years of life in Brisbane, Australia: A birth cohort study	doi.org/10.1111/jpc.15160	Survey	All cases or households	Women who gave birth to healthy, full-term children at two metropolitan hospitals	Caregiver	ADI: 3 or more looose (liquid or looser than normal) stools within a 24-h period and included a refractory period of 3 days with no loose stools	Diarrhea (3+ loose/liquid stools)	2010-09-01	2014-10-31		No outbreak description	Reports on the ORChID study; Children born at selected hospitals submit symptom diaries (detailing disease episodes) and illness impact diaries (detailing care-seeking and other impacts) for the first two years (24 months) of life	79_d_b	age 3-5 months	AUS	Australia	Queensland	Brisbane			Urban		What, if any, health-care was utilised during disease episode?	1	Any care	Child		General practitioner	Hospital/Clinic			23	7		0.25	0.42	1					1	0	Upper age bound converted from months to years; multiply by 12 and use nearest interger to revert back to months	MHM	Complete	0	0	0	0	1	0	0	1	Facility specific care seeking data used as primary dataset instead of any care data. All age data used for primary instead of age stratifications, as all children under 5	0		1	0	Not reported	Sample size justification referenced to another study
79	Community-level burden of acute diarrhoeal illness in the first 2 years of life in Brisbane, Australia: A birth cohort study	doi.org/10.1111/jpc.15160	Survey	All cases or households	Women who gave birth to healthy, full-term children at two metropolitan hospitals	Caregiver	ADI: 3 or more looose (liquid or looser than normal) stools within a 24-h period and included a refractory period of 3 days with no loose stools	Diarrhea (3+ loose/liquid stools)	2010-09-01	2014-10-31		No outbreak description	Reports on the ORChID study; Children born at selected hospitals submit symptom diaries (detailing disease episodes) and illness impact diaries (detailing care-seeking and other impacts) for the first two years (24 months) of life	79_d_b	age 3-5 months	AUS	Australia	Queensland	Brisbane			Urban		What, if any, health-care was utilised during disease episode?	1	Any care	Child		Emergency department	Hospital/Clinic			23	2		0.25	0.42	1					1	0	Upper age bound converted from months to years; multiply by 12 and use nearest interger to revert back to months	MHM	Complete	0	0	0	0	1	0	0	1	Facility specific care seeking data used as primary dataset instead of any care data. All age data used for primary instead of age stratifications, as all children under 5	0		1	0	Not reported	Sample size justification referenced to another study
79	Community-level burden of acute diarrhoeal illness in the first 2 years of life in Brisbane, Australia: A birth cohort study	doi.org/10.1111/jpc.15160	Survey	All cases or households	Women who gave birth to healthy, full-term children at two metropolitan hospitals	Caregiver	ADI: 3 or more looose (liquid or looser than normal) stools within a 24-h period and included a refractory period of 3 days with no loose stools	Diarrhea (3+ loose/liquid stools)	2010-09-01	2014-10-31		No outbreak description	Reports on the ORChID study; Children born at selected hospitals submit symptom diaries (detailing disease episodes) and illness impact diaries (detailing care-seeking and other impacts) for the first two years (24 months) of life	79_d_b	age 3-5 months	AUS	Australia	Queensland	Brisbane			Urban		What, if any, health-care was utilised during disease episode?	1	Any care	Child		Hospital	Hospital/Clinic			23	0		0.25	0.42	1					1	0	Upper age bound converted from months to years; multiply by 12 and use nearest interger to revert back to months	MHM	Complete	0	0	0	0	1	0	0	1	Facility specific care seeking data used as primary dataset instead of any care data. All age data used for primary instead of age stratifications, as all children under 5	0		1	0	Not reported	Sample size justification referenced to another study
79	Community-level burden of acute diarrhoeal illness in the first 2 years of life in Brisbane, Australia: A birth cohort study	doi.org/10.1111/jpc.15160	Survey	All cases or households	Women who gave birth to healthy, full-term children at two metropolitan hospitals	Caregiver	ADI: 3 or more looose (liquid or looser than normal) stools within a 24-h period and included a refractory period of 3 days with no loose stools	Diarrhea (3+ loose/liquid stools)	2010-09-01	2014-10-31		No outbreak description	Reports on the ORChID study; Children born at selected hospitals submit symptom diaries (detailing disease episodes) and illness impact diaries (detailing care-seeking and other impacts) for the first two years (24 months) of life	79_e_a	age 6-11 months; all care	AUS	Australia	Queensland	Brisbane			Urban		What, if any, health-care was utilised during disease episode?	0	Any care	Child		Any	Any care outside home			75	43		0.5	0.9	1					1	0	Upper age bound converted from months to years; multiply by 12 and use nearest interger to revert back to months	MHM	Complete	0	0	0	0	1	0	0	1	Facility specific care seeking data used as primary dataset instead of any care data. All age data used for primary instead of age stratifications, as all children under 5	0		1	0	Not reported	Sample size justification referenced to another study
79	Community-level burden of acute diarrhoeal illness in the first 2 years of life in Brisbane, Australia: A birth cohort study	doi.org/10.1111/jpc.15160	Survey	All cases or households	Women who gave birth to healthy, full-term children at two metropolitan hospitals	Caregiver	ADI: 3 or more looose (liquid or looser than normal) stools within a 24-h period and included a refractory period of 3 days with no loose stools	Diarrhea (3+ loose/liquid stools)	2010-09-01	2014-10-31		No outbreak description	Reports on the ORChID study; Children born at selected hospitals submit symptom diaries (detailing disease episodes) and illness impact diaries (detailing care-seeking and other impacts) for the first two years (24 months) of life	79_e_b	age 6-11 months	AUS	Australia	Queensland	Brisbane			Urban		What, if any, health-care was utilised during disease episode?	1	Any care	Child		General practitioner	Hospital/Clinic			75	39		0.5	0.9	1					1	0	Upper age bound converted from months to years; multiply by 12 and use nearest interger to revert back to months	MHM	Complete	0	0	0	0	1	0	0	1	Facility specific care seeking data used as primary dataset instead of any care data. All age data used for primary instead of age stratifications, as all children under 5	0		1	0	Not reported	Sample size justification referenced to another study
79	Community-level burden of acute diarrhoeal illness in the first 2 years of life in Brisbane, Australia: A birth cohort study	doi.org/10.1111/jpc.15160	Survey	All cases or households	Women who gave birth to healthy, full-term children at two metropolitan hospitals	Caregiver	ADI: 3 or more looose (liquid or looser than normal) stools within a 24-h period and included a refractory period of 3 days with no loose stools	Diarrhea (3+ loose/liquid stools)	2010-09-01	2014-10-31		No outbreak description	Reports on the ORChID study; Children born at selected hospitals submit symptom diaries (detailing disease episodes) and illness impact diaries (detailing care-seeking and other impacts) for the first two years (24 months) of life	79_e_b	age 6-11 months	AUS	Australia	Queensland	Brisbane			Urban		What, if any, health-care was utilised during disease episode?	1	Any care	Child		Emergency department	Hospital/Clinic			75	11		0.5	0.9	1					1	0	Upper age bound converted from months to years; multiply by 12 and use nearest interger to revert back to months	MHM	Complete	0	0	0	0	1	0	0	1	Facility specific care seeking data used as primary dataset instead of any care data. All age data used for primary instead of age stratifications, as all children under 5	0		1	0	Not reported	Sample size justification referenced to another study
