## Supplementary Data 1 for "Care seeking for diarrheal illness: a systematic review and meta-analysis" (part 3 of 3)

### Sheet: Supplementary Data 1 (continued)
Study ID	Title	Citation	Study Type	Sampling Method	Study Population	Study population category	Case Definition	Case definition category	Date Start	Date End	Study Context	Outbreak Description	Notes	Entry ID	Entry Description	Country ISO3 Code	GADM Admin 0	GADM Admin 1, when available	GADM Admin 2, when available	GADM Admin 3, when available	Precise Place Name	Urban or Rural	Location Description	Care Seeking Questions	Multiple Choices	Timing of care seeking	Regarding self or child	Recall time (in days)	Facility or location sought as written in transcript	Type of care facility sought (standardized)	N surveyed if they WOULD seek care	N who said they WOULD seek care	N surveyed if they DID seek care	N who actually DID seek care	Additional Information	Age lower (of individual with diarrhea in years)	Age Upper (of individual with diarrhea in years)	Proportion of individuals with diarrhea <5 years old	Sex (of individual with diarrhea)	Diarrhea severity	Diarrhea symptoms	Nutrition Status	Overlapping Study	Percents converted to numbers	Comments extraction	Extractor Initials	Status	Primary dataset	Stratified time	Stratified geographic location	Stratified urban rural	Stratified age	Stratified sex	Stratified severity	Overlaps checked	Overlaps Decision	Is this data internally consistent?	If n/a, were the main results internally consistent?	Was the sample size justified?	Was the non-response rate reported?	Non-response description	Comments appraisal
79	Community-level burden of acute diarrhoeal illness in the first 2 years of life in Brisbane, Australia: A birth cohort study	doi.org/10.1111/jpc.15160	Survey	All cases or households	Women who gave birth to healthy, full-term children at two metropolitan hospitals	Caregiver	ADI: 3 or more looose (liquid or looser than normal) stools within a 24-h period and included a refractory period of 3 days with no loose stools	Diarrhea (3+ loose/liquid stools)	2010-09-01	2014-10-31		No outbreak description	Reports on the ORChID study; Children born at selected hospitals submit symptom diaries (detailing disease episodes) and illness impact diaries (detailing care-seeking and other impacts) for the first two years (24 months) of life	79_e_b	age 6-11 months	AUS	Australia	Queensland	Brisbane			Urban		What, if any, health-care was utilised during disease episode?	1	Any care	Child		Hospital	Hospital/Clinic			75	4		0.5	0.9	1					1	0	Upper age bound converted from months to years; multiply by 12 and use nearest interger to revert back to months	MHM	Complete	0	0	0	0	1	0	0	1	Facility specific care seeking data used as primary dataset instead of any care data. All age data used for primary instead of age stratifications, as all children under 5	0		1	0	Not reported	Sample size justification referenced to another study
79	Community-level burden of acute diarrhoeal illness in the first 2 years of life in Brisbane, Australia: A birth cohort study	doi.org/10.1111/jpc.15160	Survey	All cases or households	Women who gave birth to healthy, full-term children at two metropolitan hospitals	Caregiver	ADI: 3 or more looose (liquid or looser than normal) stools within a 24-h period and included a refractory period of 3 days with no loose stools	Diarrhea (3+ loose/liquid stools)	2010-09-01	2014-10-31		No outbreak description	Reports on the ORChID study; Children born at selected hospitals submit symptom diaries (detailing disease episodes) and illness impact diaries (detailing care-seeking and other impacts) for the first two years (24 months) of life	79_f_a	age 12-17 months; all care	AUS	Australia	Queensland	Brisbane			Urban		What, if any, health-care was utilised during disease episode?	0	Any care	Child		Any	Any care outside home			68	34		1	1.4	1					1	0	Upper age bound converted from months to years; multiply by 12 and use nearest interger to revert back to months	MHM	Complete	0	0	0	0	1	0	0	1	Facility specific care seeking data used as primary dataset instead of any care data. All age data used for primary instead of age stratifications, as all children under 5	0		1	0	Not reported	Sample size justification referenced to another study
79	Community-level burden of acute diarrhoeal illness in the first 2 years of life in Brisbane, Australia: A birth cohort study	doi.org/10.1111/jpc.15160	Survey	All cases or households	Women who gave birth to healthy, full-term children at two metropolitan hospitals	Caregiver	ADI: 3 or more looose (liquid or looser than normal) stools within a 24-h period and included a refractory period of 3 days with no loose stools	Diarrhea (3+ loose/liquid stools)	2010-09-01	2014-10-31		No outbreak description	Reports on the ORChID study; Children born at selected hospitals submit symptom diaries (detailing disease episodes) and illness impact diaries (detailing care-seeking and other impacts) for the first two years (24 months) of life	79_f_b	age 12-17 months	AUS	Australia	Queensland	Brisbane			Urban		What, if any, health-care was utilised during disease episode?	1	Any care	Child		General practitioner	Hospital/Clinic			68	31		1	1.4	1					1	0	Upper age bound converted from months to years; multiply by 12 and use nearest interger to revert back to months	MHM	Complete	0	0	0	0	1	0	0	1	Facility specific care seeking data used as primary dataset instead of any care data. All age data used for primary instead of age stratifications, as all children under 5	0		1	0	Not reported	Sample size justification referenced to another study
79	Community-level burden of acute diarrhoeal illness in the first 2 years of life in Brisbane, Australia: A birth cohort study	doi.org/10.1111/jpc.15160	Survey	All cases or households	Women who gave birth to healthy, full-term children at two metropolitan hospitals	Caregiver	ADI: 3 or more looose (liquid or looser than normal) stools within a 24-h period and included a refractory period of 3 days with no loose stools	Diarrhea (3+ loose/liquid stools)	2010-09-01	2014-10-31		No outbreak description	Reports on the ORChID study; Children born at selected hospitals submit symptom diaries (detailing disease episodes) and illness impact diaries (detailing care-seeking and other impacts) for the first two years (24 months) of life	79_f_b	age 12-17 months	AUS	Australia	Queensland	Brisbane			Urban		What, if any, health-care was utilised during disease episode?	1	Any care	Child		Emergency department	Hospital/Clinic			68	4		1	1.4	1					1	0	Upper age bound converted from months to years; multiply by 12 and use nearest interger to revert back to months	MHM	Complete	0	0	0	0	1	0	0	1	Facility specific care seeking data used as primary dataset instead of any care data. All age data used for primary instead of age stratifications, as all children under 5	0		1	0	Not reported	Sample size justification referenced to another study
79	Community-level burden of acute diarrhoeal illness in the first 2 years of life in Brisbane, Australia: A birth cohort study	doi.org/10.1111/jpc.15160	Survey	All cases or households	Women who gave birth to healthy, full-term children at two metropolitan hospitals	Caregiver	ADI: 3 or more looose (liquid or looser than normal) stools within a 24-h period and included a refractory period of 3 days with no loose stools	Diarrhea (3+ loose/liquid stools)	2010-09-01	2014-10-31		No outbreak description	Reports on the ORChID study; Children born at selected hospitals submit symptom diaries (detailing disease episodes) and illness impact diaries (detailing care-seeking and other impacts) for the first two years (24 months) of life	79_f_b	age 12-17 months	AUS	Australia	Queensland	Brisbane			Urban		What, if any, health-care was utilised during disease episode?	1	Any care	Child		Hospital	Hospital/Clinic			68	1		1	1.4	1					1	0	Upper age bound converted from months to years; multiply by 12 and use nearest interger to revert back to months	MHM	Complete	0	0	0	0	1	0	0	1	Facility specific care seeking data used as primary dataset instead of any care data. All age data used for primary instead of age stratifications, as all children under 5	0		1	0	Not reported	Sample size justification referenced to another study
79	Community-level burden of acute diarrhoeal illness in the first 2 years of life in Brisbane, Australia: A birth cohort study	doi.org/10.1111/jpc.15160	Survey	All cases or households	Women who gave birth to healthy, full-term children at two metropolitan hospitals	Caregiver	ADI: 3 or more looose (liquid or looser than normal) stools within a 24-h period and included a refractory period of 3 days with no loose stools	Diarrhea (3+ loose/liquid stools)	2010-09-01	2014-10-31		No outbreak description	Reports on the ORChID study; Children born at selected hospitals submit symptom diaries (detailing disease episodes) and illness impact diaries (detailing care-seeking and other impacts) for the first two years (24 months) of life	79_g_a	age 18-23 months; all care	AUS	Australia	Queensland	Brisbane			Urban		What, if any, health-care was utilised during disease episode?	0	Any care	Child		Any	Any care outside home			41	18		1.5	1.9	1					1	0	Upper age bound converted from months to years; multiply by 12 and use nearest interger to revert back to months	MHM	Complete	0	0	0	0	1	0	0	1	Facility specific care seeking data used as primary dataset instead of any care data. All age data used for primary instead of age stratifications, as all children under 5	0		1	0	Not reported	Sample size justification referenced to another study
79	Community-level burden of acute diarrhoeal illness in the first 2 years of life in Brisbane, Australia: A birth cohort study	doi.org/10.1111/jpc.15160	Survey	All cases or households	Women who gave birth to healthy, full-term children at two metropolitan hospitals	Caregiver	ADI: 3 or more looose (liquid or looser than normal) stools within a 24-h period and included a refractory period of 3 days with no loose stools	Diarrhea (3+ loose/liquid stools)	2010-09-01	2014-10-31		No outbreak description	Reports on the ORChID study; Children born at selected hospitals submit symptom diaries (detailing disease episodes) and illness impact diaries (detailing care-seeking and other impacts) for the first two years (24 months) of life	79_g_b	age 18-23 months	AUS	Australia	Queensland	Brisbane			Urban		What, if any, health-care was utilised during disease episode?	1	Any care	Child		General practitioner	Hospital/Clinic			41	17		1.5	1.9	1					1	0	Upper age bound converted from months to years; multiply by 12 and use nearest interger to revert back to months	MHM	Complete	0	0	0	0	1	0	0	1	Facility specific care seeking data used as primary dataset instead of any care data. All age data used for primary instead of age stratifications, as all children under 5	0		1	0	Not reported	Sample size justification referenced to another study
79	Community-level burden of acute diarrhoeal illness in the first 2 years of life in Brisbane, Australia: A birth cohort study	doi.org/10.1111/jpc.15160	Survey	All cases or households	Women who gave birth to healthy, full-term children at two metropolitan hospitals	Caregiver	ADI: 3 or more looose (liquid or looser than normal) stools within a 24-h period and included a refractory period of 3 days with no loose stools	Diarrhea (3+ loose/liquid stools)	2010-09-01	2014-10-31		No outbreak description	Reports on the ORChID study; Children born at selected hospitals submit symptom diaries (detailing disease episodes) and illness impact diaries (detailing care-seeking and other impacts) for the first two years (24 months) of life	79_g_b	age 18-23 months	AUS	Australia	Queensland	Brisbane			Urban		What, if any, health-care was utilised during disease episode?	1	Any care	Child		Emergency department	Hospital/Clinic			41	1		1.5	1.9	1					1	0	Upper age bound converted from months to years; multiply by 12 and use nearest interger to revert back to months	MHM	Complete	0	0	0	0	1	0	0	1	Facility specific care seeking data used as primary dataset instead of any care data. All age data used for primary instead of age stratifications, as all children under 5	0		1	0	Not reported	Sample size justification referenced to another study
79	Community-level burden of acute diarrhoeal illness in the first 2 years of life in Brisbane, Australia: A birth cohort study	doi.org/10.1111/jpc.15160	Survey	All cases or households	Women who gave birth to healthy, full-term children at two metropolitan hospitals	Caregiver	ADI: 3 or more looose (liquid or looser than normal) stools within a 24-h period and included a refractory period of 3 days with no loose stools	Diarrhea (3+ loose/liquid stools)	2010-09-01	2014-10-31		No outbreak description	Reports on the ORChID study; Children born at selected hospitals submit symptom diaries (detailing disease episodes) and illness impact diaries (detailing care-seeking and other impacts) for the first two years (24 months) of life	79_g_b	age 18-23 months	AUS	Australia	Queensland	Brisbane			Urban		What, if any, health-care was utilised during disease episode?	1	Any care	Child		Hospital	Hospital/Clinic			41	0		1.5	1.9	1					1	0	Upper age bound converted from months to years; multiply by 12 and use nearest interger to revert back to months	MHM	Complete	0	0	0	0	1	0	0	1	Facility specific care seeking data used as primary dataset instead of any care data. All age data used for primary instead of age stratifications, as all children under 5	0		1	0	Not reported	Sample size justification referenced to another study
80	Determinants of Health Care Seeking for Diarrheal Illness in Young Children in Urban Slums of Kolkata, India	doi.org/10.4269/ajtmh.12-0756	Survey	Simple random	Caregivers of children under 5 living in a HUAS surveillance zone	Caregiver	MSD was defined as an acute diarrheal episode with three or more abnormally loose stools within the last 24 hours, and at least one of the following observations by the caretaker: sunken eyes (more than usual), wrinkled skin, receipt of intravenous rehydration, visible blood in stool, or hospitalization for diarrhea.	Diarrhea (3+ loose/liquid stools)	2007-04-01	2007-08-31		No outbreak description	Study part of GEMS project; HUAS done before case-control study started and HUAS-lites conducted during the study; Sampling from April-August 2007, exact dates assumed	80_a	baseline HUAS	IND	India	West Bengal	Kolkata			Urban	Registered slum areas in Wards 14, 31, 34, 58, and 59 in Eastern Kolkata; Streets are narrow with little space between houses, piped municipal water supply is intermittent, and several households share one or two latrines and water taps. At times the households are faced with extreme scarcity of water and overcrowded sanitary facilities. Most sewage is collected in open gutters that overflow during the rainy season. The underground water and sewage pipelines lie close to each other and are prone to leakage and contamination resulting in outbreaks	Where was care sought?	0	Any care	Child	14	Licensed provider	Hospital/Clinic			92	44	Licensed care providers were defined as practitioners having formal medical education, and a degree from a recognized institution	0	4	1					1	1		MHM	Complete	1	0	0	0	0	0	0	1	Overlaps with study #40; 80 marked as primary dataset due to concerns about validity of care seeking in study #40. Care-seeking in table 3, defined as first source of care, adds up to over 100%. #80 additionally has care seeking information stratified by age and sex.	1		1	1	Of the 1,140 selected children, caretakers of 1,058 (92.8%) were interviewed.	Sample size justification referenced to another study
80	Determinants of Health Care Seeking for Diarrheal Illness in Young Children in Urban Slums of Kolkata, India	doi.org/10.4269/ajtmh.12-0756	Survey	Simple random	Caregivers of children under 5 living in a HUAS surveillance zone	Caregiver	MSD was defined as an acute diarrheal episode with three or more abnormally loose stools within the last 24 hours, and at least one of the following observations by the caretaker: sunken eyes (more than usual), wrinkled skin, receipt of intravenous rehydration, visible blood in stool, or hospitalization for diarrhea.	Diarrhea (3+ loose/liquid stools)	2007-04-01	2007-08-31		No outbreak description	Study part of GEMS project; HUAS done before case-control study started and HUAS-lites conducted during the study; Sampling from April-August 2007, exact dates assumed	80_a	baseline HUAS	IND	India	West Bengal	Kolkata			Urban	Registered slum areas in Wards 14, 31, 34, 58, and 59 in Eastern Kolkata; Streets are narrow with little space between houses, piped municipal water supply is intermittent, and several households share one or two latrines and water taps. At times the households are faced with extreme scarcity of water and overcrowded sanitary facilities. Most sewage is collected in open gutters that overflow during the rainy season. The underground water and sewage pipelines lie close to each other and are prone to leakage and contamination resulting in outbreaks	Where was care sought?	0	Any care	Child	14	Unlicensed provider	Other			92	22	Unlicensed health care providers included traditional healers, providers without any formal degree, untrained providers, and pharmacists	0	4	1					1	1		MHM	Complete	1	0	0	0	0	0	0	1	Overlaps with study #40; 80 marked as primary dataset due to concerns about validity of care seeking in study #40. Care-seeking in table 3, defined as first source of care, adds up to over 100%. #80 additionally has care seeking information stratified by age and sex.	1		1	1	Of the 1,140 selected children, caretakers of 1,058 (92.8%) were interviewed.	Sample size justification referenced to another study
80	Determinants of Health Care Seeking for Diarrheal Illness in Young Children in Urban Slums of Kolkata, India	doi.org/10.4269/ajtmh.12-0756	Survey	Simple random	Caregivers of children under 5 living in a HUAS surveillance zone	Caregiver	MSD was defined as an acute diarrheal episode with three or more abnormally loose stools within the last 24 hours, and at least one of the following observations by the caretaker: sunken eyes (more than usual), wrinkled skin, receipt of intravenous rehydration, visible blood in stool, or hospitalization for diarrhea.	Diarrhea (3+ loose/liquid stools)	2007-04-01	2007-08-31		No outbreak description	Study part of GEMS project; HUAS done before case-control study started and HUAS-lites conducted during the study; Sampling from April-August 2007, exact dates assumed	80_a	baseline HUAS	IND	India	West Bengal	Kolkata			Urban	Registered slum areas in Wards 14, 31, 34, 58, and 59 in Eastern Kolkata; Streets are narrow with little space between houses, piped municipal water supply is intermittent, and several households share one or two latrines and water taps. At times the households are faced with extreme scarcity of water and overcrowded sanitary facilities. Most sewage is collected in open gutters that overflow during the rainy season. The underground water and sewage pipelines lie close to each other and are prone to leakage and contamination resulting in outbreaks	Where was care sought?	0	Any care	Child	14	Pharmacy	Pharmacy			92	2		0	4	1					1	1		MHM	Complete	1	0	0	0	0	0	0	1	Overlaps with study #40; 80 marked as primary dataset due to concerns about validity of care seeking in study #40. Care-seeking in table 3, defined as first source of care, adds up to over 100%. #80 additionally has care seeking information stratified by age and sex.	1		1	1	Of the 1,140 selected children, caretakers of 1,058 (92.8%) were interviewed.	Sample size justification referenced to another study
80	Determinants of Health Care Seeking for Diarrheal Illness in Young Children in Urban Slums of Kolkata, India	doi.org/10.4269/ajtmh.12-0756	Survey	Simple random	Caregivers of children under 5 living in a HUAS surveillance zone	Caregiver	MSD was defined as an acute diarrheal episode with three or more abnormally loose stools within the last 24 hours, and at least one of the following observations by the caretaker: sunken eyes (more than usual), wrinkled skin, receipt of intravenous rehydration, visible blood in stool, or hospitalization for diarrhea.	Diarrhea (3+ loose/liquid stools)	2007-04-01	2007-08-31		No outbreak description	Study part of GEMS project; HUAS done before case-control study started and HUAS-lites conducted during the study; Sampling from April-August 2007, exact dates assumed	80_b	HUAS; 0-11 months	IND	India	West Bengal	Kolkata			Urban	Registered slum areas in Wards 14, 31, 34, 58, and 59 in Eastern Kolkata; Streets are narrow with little space between houses, piped municipal water supply is intermittent, and several households share one or two latrines and water taps. At times the households are faced with extreme scarcity of water and overcrowded sanitary facilities. Most sewage is collected in open gutters that overflow during the rainy season. The underground water and sewage pipelines lie close to each other and are prone to leakage and contamination resulting in outbreaks	Where was care sought?	0	Any care	Child	14	Sought care	Any care outside home			42	35		0	0.92	1					1	0		MHM	Complete	0	0	0	0	1	0	0	1	Overlaps with study #40; 80 marked as primary dataset due to concerns about validity of care seeking in study #40. Care-seeking in table 3, defined as first source of care, adds up to over 100%. #80 additionally has care seeking information stratified by age and sex. Care seeking by facility type more specific than	1		1	1	Of the 1,140 selected children, caretakers of 1,058 (92.8%) were interviewed.	Sample size justification referenced to another study
80	Determinants of Health Care Seeking for Diarrheal Illness in Young Children in Urban Slums of Kolkata, India	doi.org/10.4269/ajtmh.12-0756	Survey	Simple random	Caregivers of children under 5 living in a HUAS surveillance zone	Caregiver	MSD was defined as an acute diarrheal episode with three or more abnormally loose stools within the last 24 hours, and at least one of the following observations by the caretaker: sunken eyes (more than usual), wrinkled skin, receipt of intravenous rehydration, visible blood in stool, or hospitalization for diarrhea.	Diarrhea (3+ loose/liquid stools)	2007-04-01	2007-08-31		No outbreak description	Study part of GEMS project; HUAS done before case-control study started and HUAS-lites conducted during the study; Sampling from April-August 2007, exact dates assumed	80_c	HUAS; 12-23 months	IND	India	West Bengal	Kolkata			Urban	Registered slum areas in Wards 14, 31, 34, 58, and 59 in Eastern Kolkata; Streets are narrow with little space between houses, piped municipal water supply is intermittent, and several households share one or two latrines and water taps. At times the households are faced with extreme scarcity of water and overcrowded sanitary facilities. Most sewage is collected in open gutters that overflow during the rainy season. The underground water and sewage pipelines lie close to each other and are prone to leakage and contamination resulting in outbreaks	Where was care sought?	0	Any care	Child	14	Sought care	Any care outside home			26	21		1	1	1					1	0		MHM	Complete	0	0	0	0	1	0	0	1	Overlaps with study #40; 80 marked as primary dataset due to concerns about validity of care seeking in study #40. Care-seeking in table 3, defined as first source of care, adds up to over 100%. #80 additionally has care seeking information stratified by age and sex.	1		1	1	Of the 1,140 selected children, caretakers of 1,058 (92.8%) were interviewed.	Sample size justification referenced to another study
80	Determinants of Health Care Seeking for Diarrheal Illness in Young Children in Urban Slums of Kolkata, India	doi.org/10.4269/ajtmh.12-0756	Survey	Simple random	Caregivers of children under 5 living in a HUAS surveillance zone	Caregiver	MSD was defined as an acute diarrheal episode with three or more abnormally loose stools within the last 24 hours, and at least one of the following observations by the caretaker: sunken eyes (more than usual), wrinkled skin, receipt of intravenous rehydration, visible blood in stool, or hospitalization for diarrhea.	Diarrhea (3+ loose/liquid stools)	2007-04-01	2007-08-31		No outbreak description	Study part of GEMS project; HUAS done before case-control study started and HUAS-lites conducted during the study; Sampling from April-August 2007, exact dates assumed	80_d	HUAS; 24-59 months	IND	India	West Bengal	Kolkata			Urban	Registered slum areas in Wards 14, 31, 34, 58, and 59 in Eastern Kolkata; Streets are narrow with little space between houses, piped municipal water supply is intermittent, and several households share one or two latrines and water taps. At times the households are faced with extreme scarcity of water and overcrowded sanitary facilities. Most sewage is collected in open gutters that overflow during the rainy season. The underground water and sewage pipelines lie close to each other and are prone to leakage and contamination resulting in outbreaks	Where was care sought?	0	Any care	Child	14	Sought care	Any care outside home			24	16		2	4	1					1	0		MHM	Complete	0	0	0	0	1	0	0	1	Overlaps with study #40; 80 marked as primary dataset due to concerns about validity of care seeking in study #40. Care-seeking in table 3, defined as first source of care, adds up to over 100%. #80 additionally has care seeking information stratified by age and sex.	1		1	1	Of the 1,140 selected children, caretakers of 1,058 (92.8%) were interviewed.	Sample size justification referenced to another study
80	Determinants of Health Care Seeking for Diarrheal Illness in Young Children in Urban Slums of Kolkata, India	doi.org/10.4269/ajtmh.12-0756	Survey	Simple random	Caregivers of children under 5 living in a HUAS surveillance zone	Caregiver	MSD was defined as an acute diarrheal episode with three or more abnormally loose stools within the last 24 hours, and at least one of the following observations by the caretaker: sunken eyes (more than usual), wrinkled skin, receipt of intravenous rehydration, visible blood in stool, or hospitalization for diarrhea.	Diarrhea (3+ loose/liquid stools)	2007-04-01	2007-08-31		No outbreak description	Study part of GEMS project; HUAS done before case-control study started and HUAS-lites conducted during the study; Sampling from April-August 2007, exact dates assumed	80_e	HUAS; male	IND	India	West Bengal	Kolkata			Urban	Registered slum areas in Wards 14, 31, 34, 58, and 59 in Eastern Kolkata; Streets are narrow with little space between houses, piped municipal water supply is intermittent, and several households share one or two latrines and water taps. At times the households are faced with extreme scarcity of water and overcrowded sanitary facilities. Most sewage is collected in open gutters that overflow during the rainy season. The underground water and sewage pipelines lie close to each other and are prone to leakage and contamination resulting in outbreaks	Where was care sought?	0	Any care	Child	14	Sought care	Any care outside home			42	36		0	4	1	Male				1	0		MHM	Complete	0	0	0	0	0	1	0	1	Overlaps with study #40; 80 marked as primary dataset due to concerns about validity of care seeking in study #40. Care-seeking in table 3, defined as first source of care, adds up to over 100%. #80 additionally has care seeking information stratified by age and sex.	1		1	1	Of the 1,140 selected children, caretakers of 1,058 (92.8%) were interviewed.	Sample size justification referenced to another study
80	Determinants of Health Care Seeking for Diarrheal Illness in Young Children in Urban Slums of Kolkata, India	doi.org/10.4269/ajtmh.12-0756	Survey	Simple random	Caregivers of children under 5 living in a HUAS surveillance zone	Caregiver	MSD was defined as an acute diarrheal episode with three or more abnormally loose stools within the last 24 hours, and at least one of the following observations by the caretaker: sunken eyes (more than usual), wrinkled skin, receipt of intravenous rehydration, visible blood in stool, or hospitalization for diarrhea.	Diarrhea (3+ loose/liquid stools)	2007-04-01	2007-08-31		No outbreak description	Study part of GEMS project; HUAS done before case-control study started and HUAS-lites conducted during the study; Sampling from April-August 2007, exact dates assumed	80_f	HUAS; female	IND	India	West Bengal	Kolkata			Urban	Registered slum areas in Wards 14, 31, 34, 58, and 59 in Eastern Kolkata; Streets are narrow with little space between houses, piped municipal water supply is intermittent, and several households share one or two latrines and water taps. At times the households are faced with extreme scarcity of water and overcrowded sanitary facilities. Most sewage is collected in open gutters that overflow during the rainy season. The underground water and sewage pipelines lie close to each other and are prone to leakage and contamination resulting in outbreaks	Where was care sought?	0	Any care	Child	14	Sought care	Any care outside home			48	36		0	4	1	Female				1	0		MHM	Complete	0	0	0	0	0	1	0	1	Overlaps with study #40; 80 marked as primary dataset due to concerns about validity of care seeking in study #40. Care-seeking in table 3, defined as first source of care, adds up to over 100%. #80 additionally has care seeking information stratified by age and sex.	1		1	1	Of the 1,140 selected children, caretakers of 1,058 (92.8%) were interviewed.	Sample size justification referenced to another study
80	Determinants of Health Care Seeking for Diarrheal Illness in Young Children in Urban Slums of Kolkata, India	doi.org/10.4269/ajtmh.12-0756	Survey	Simple random	Caregivers of children under 5 living in a HUAS surveillance zone	Caregiver	MSD was defined as an acute diarrheal episode with three or more abnormally loose stools within the last 24 hours, and at least one of the following observations by the caretaker: sunken eyes (more than usual), wrinkled skin, receipt of intravenous rehydration, visible blood in stool, or hospitalization for diarrhea.	Diarrhea (3+ loose/liquid stools)	2009-02-01	2009-04-30		No outbreak description	Study part of GEMS project; HUAS done before case-control study started and HUAS-lites conducted during the study; Sampling from April-August 2007, exact dates assumed	80_g	HUAS-lite Round 1	IND	India	West Bengal	Kolkata			Urban	Registered slum areas in Wards 14, 31, 34, 58, and 59 in Eastern Kolkata; Streets are narrow with little space between houses, piped municipal water supply is intermittent, and several households share one or two latrines and water taps. At times the households are faced with extreme scarcity of water and overcrowded sanitary facilities. Most sewage is collected in open gutters that overflow during the rainy season. The underground water and sewage pipelines lie close to each other and are prone to leakage and contamination resulting in outbreaks	Was care sought outside the home?	0	Any care	Child	14	Sought care outside the home	Any care outside home			92	66		0	4	1					1	0		MHM	Complete	1	0	0	0	0	0	0	1	HUAS-lites not reported in 40. MSD subset of diarrhea care seeking data.	1		1	1	Of the 1,140 selected children, caretakers of 1,058 (92.8%) were interviewed.	Sample size justification referenced to another study
80	Determinants of Health Care Seeking for Diarrheal Illness in Young Children in Urban Slums of Kolkata, India	doi.org/10.4269/ajtmh.12-0756	Survey	Simple random	Caregivers of children under 5 living in a HUAS surveillance zone	Caregiver	MSD was defined as an acute diarrheal episode with three or more abnormally loose stools within the last 24 hours, and at least one of the following observations by the caretaker: sunken eyes (more than usual), wrinkled skin, receipt of intravenous rehydration, visible blood in stool, or hospitalization for diarrhea.	Severe diarrhea (danger signs, dehydration, hospitalization, 1+ week)	2009-02-01	2009-04-30		No outbreak description	Study part of GEMS project; HUAS done before case-control study started and HUAS-lites conducted during the study; Sampling from April-August 2007, exact dates assumed	80_g_b	HUAS-lite Round 1 MSD	IND	India	West Bengal	Kolkata			Urban	Registered slum areas in Wards 14, 31, 34, 58, and 59 in Eastern Kolkata; Streets are narrow with little space between houses, piped municipal water supply is intermittent, and several households share one or two latrines and water taps. At times the households are faced with extreme scarcity of water and overcrowded sanitary facilities. Most sewage is collected in open gutters that overflow during the rainy season. The underground water and sewage pipelines lie close to each other and are prone to leakage and contamination resulting in outbreaks	Was care sought outside the home?	0	Any care	Child	14	Sought care outside the home	Any care outside home			65	51		0	4	1		moderate-to-severe	at least one of the following: sunken eyes (more than usual), wrinkled skin, receipt of intravenous rehydration, visible blood in stool,		1	0		MHM	Complete	0	0	0	0	0	0	1	1	HUAS-lites not reported in 40. MSD subset of diarrhea care seeking data.	1		1	1	Of the 1,140 selected children, caretakers of 1,058 (92.8%) were interviewed.	Sample size justification referenced to another study
80	Determinants of Health Care Seeking for Diarrheal Illness in Young Children in Urban Slums of Kolkata, India	doi.org/10.4269/ajtmh.12-0756	Survey	Simple random	Caregivers of children under 5 living in a HUAS surveillance zone	Caregiver	MSD was defined as an acute diarrheal episode with three or more abnormally loose stools within the last 24 hours, and at least one of the following observations by the caretaker: sunken eyes (more than usual), wrinkled skin, receipt of intravenous rehydration, visible blood in stool, or hospitalization for diarrhea.	Diarrhea (3+ loose/liquid stools)	2009-05-01	2009-08-31		No outbreak description	Study part of GEMS project; HUAS done before case-control study started and HUAS-lites conducted during the study; Sampling from April-August 2007, exact dates assumed	80_h	HUAS-lite Round 2	IND	India	West Bengal	Kolkata			Urban	Registered slum areas in Wards 14, 31, 34, 58, and 59 in Eastern Kolkata; Streets are narrow with little space between houses, piped municipal water supply is intermittent, and several households share one or two latrines and water taps. At times the households are faced with extreme scarcity of water and overcrowded sanitary facilities. Most sewage is collected in open gutters that overflow during the rainy season. The underground water and sewage pipelines lie close to each other and are prone to leakage and contamination resulting in outbreaks	Was care sought outside the home?	0	Any care	Child	14	Sought care outside the home	Any care outside home			76	64		0	4	1					1	0		MHM	Complete	1	0	0	0	0	0	0	1	HUAS-lites not reported in 40. MSD subset of diarrhea care seeking data.	1		1	1	Of the 1,140 selected children, caretakers of 1,058 (92.8%) were interviewed.	Sample size justification referenced to another study
80	Determinants of Health Care Seeking for Diarrheal Illness in Young Children in Urban Slums of Kolkata, India	doi.org/10.4269/ajtmh.12-0756	Survey	Simple random	Caregivers of children under 5 living in a HUAS surveillance zone	Caregiver	MSD was defined as an acute diarrheal episode with three or more abnormally loose stools within the last 24 hours, and at least one of the following observations by the caretaker: sunken eyes (more than usual), wrinkled skin, receipt of intravenous rehydration, visible blood in stool, or hospitalization for diarrhea.	Severe diarrhea (danger signs, dehydration, hospitalization, 1+ week)	2009-05-01	2009-08-31		No outbreak description	Study part of GEMS project; HUAS done before case-control study started and HUAS-lites conducted during the study; Sampling from April-August 2007, exact dates assumed	80_h_b	HUAS-lite Round 2 MSD	IND	India	West Bengal	Kolkata			Urban	Registered slum areas in Wards 14, 31, 34, 58, and 59 in Eastern Kolkata; Streets are narrow with little space between houses, piped municipal water supply is intermittent, and several households share one or two latrines and water taps. At times the households are faced with extreme scarcity of water and overcrowded sanitary facilities. Most sewage is collected in open gutters that overflow during the rainy season. The underground water and sewage pipelines lie close to each other and are prone to leakage and contamination resulting in outbreaks	Was care sought outside the home?	0	Any care	Child	14	Sought care outside the home	Any care outside home			64	57		0	4	1		moderate-to-severe	at least one of the following: sunken eyes (more than usual), wrinkled skin, receipt of intravenous rehydration, visible blood in stool,		1	0		MHM	Complete	0	0	0	0	0	0	1	1	HUAS-lites not reported in 40. MSD subset of diarrhea care seeking data.	1		1	1	Of the 1,140 selected children, caretakers of 1,058 (92.8%) were interviewed.	Sample size justification referenced to another study
80	Determinants of Health Care Seeking for Diarrheal Illness in Young Children in Urban Slums of Kolkata, India	doi.org/10.4269/ajtmh.12-0756	Survey	Simple random	Caregivers of children under 5 living in a HUAS surveillance zone	Caregiver	MSD was defined as an acute diarrheal episode with three or more abnormally loose stools within the last 24 hours, and at least one of the following observations by the caretaker: sunken eyes (more than usual), wrinkled skin, receipt of intravenous rehydration, visible blood in stool, or hospitalization for diarrhea.	Diarrhea (3+ loose/liquid stools)	2009-09-01	2009-12-31		No outbreak description	Study part of GEMS project; HUAS done before case-control study started and HUAS-lites conducted during the study; Sampling from April-August 2007, exact dates assumed	80_i	HUAS-lite Round 3	IND	India	West Bengal	Kolkata			Urban	Registered slum areas in Wards 14, 31, 34, 58, and 59 in Eastern Kolkata; Streets are narrow with little space between houses, piped municipal water supply is intermittent, and several households share one or two latrines and water taps. At times the households are faced with extreme scarcity of water and overcrowded sanitary facilities. Most sewage is collected in open gutters that overflow during the rainy season. The underground water and sewage pipelines lie close to each other and are prone to leakage and contamination resulting in outbreaks	Was care sought outside the home?	0	Any care	Child	14	Sought care outside the home	Any care outside home			79	68		0	4	1					1	0		MHM	Complete	1	0	0	0	0	0	0	1	HUAS-lites not reported in 40. MSD subset of diarrhea care seeking data.	1		1	1	Of the 1,140 selected children, caretakers of 1,058 (92.8%) were interviewed.	Sample size justification referenced to another study
80	Determinants of Health Care Seeking for Diarrheal Illness in Young Children in Urban Slums of Kolkata, India	doi.org/10.4269/ajtmh.12-0756	Survey	Simple random	Caregivers of children under 5 living in a HUAS surveillance zone	Caregiver	MSD was defined as an acute diarrheal episode with three or more abnormally loose stools within the last 24 hours, and at least one of the following observations by the caretaker: sunken eyes (more than usual), wrinkled skin, receipt of intravenous rehydration, visible blood in stool, or hospitalization for diarrhea.	Severe diarrhea (danger signs, dehydration, hospitalization, 1+ week)	2009-09-01	2009-12-31		No outbreak description	Study part of GEMS project; HUAS done before case-control study started and HUAS-lites conducted during the study; Sampling from April-August 2007, exact dates assumed	80_i_b	HUAS-lite Round 3 MSD	IND	India	West Bengal	Kolkata			Urban	Registered slum areas in Wards 14, 31, 34, 58, and 59 in Eastern Kolkata; Streets are narrow with little space between houses, piped municipal water supply is intermittent, and several households share one or two latrines and water taps. At times the households are faced with extreme scarcity of water and overcrowded sanitary facilities. Most sewage is collected in open gutters that overflow during the rainy season. The underground water and sewage pipelines lie close to each other and are prone to leakage and contamination resulting in outbreaks	Was care sought outside the home?	0	Any care	Child	14	Sought care outside the home	Any care outside home			63	57		0	4	1		moderate-to-severe	at least one of the following: sunken eyes (more than usual), wrinkled skin, receipt of intravenous rehydration, visible blood in stool,		1	0		MHM	Complete	0	0	0	0	0	0	1	1	HUAS-lites not reported in 40. MSD subset of diarrhea care seeking data.	1		1	1	Of the 1,140 selected children, caretakers of 1,058 (92.8%) were interviewed.	Sample size justification referenced to another study
80	Determinants of Health Care Seeking for Diarrheal Illness in Young Children in Urban Slums of Kolkata, India	doi.org/10.4269/ajtmh.12-0756	Survey	Simple random	Caregivers of children under 5 living in a HUAS surveillance zone	Caregiver	MSD was defined as an acute diarrheal episode with three or more abnormally loose stools within the last 24 hours, and at least one of the following observations by the caretaker: sunken eyes (more than usual), wrinkled skin, receipt of intravenous rehydration, visible blood in stool, or hospitalization for diarrhea.	Diarrhea (3+ loose/liquid stools)	2010-01-01	2010-04-30		No outbreak description	Study part of GEMS project; HUAS done before case-control study started and HUAS-lites conducted during the study; Sampling from April-August 2007, exact dates assumed	80_j	HUAS-lite Round 4	IND	India	West Bengal	Kolkata			Urban	Registered slum areas in Wards 14, 31, 34, 58, and 59 in Eastern Kolkata; Streets are narrow with little space between houses, piped municipal water supply is intermittent, and several households share one or two latrines and water taps. At times the households are faced with extreme scarcity of water and overcrowded sanitary facilities. Most sewage is collected in open gutters that overflow during the rainy season. The underground water and sewage pipelines lie close to each other and are prone to leakage and contamination resulting in outbreaks	Was care sought outside the home?	0	Any care	Child	14	Sought care outside the home	Any care outside home			66	60		0	4	1					1	0		MHM	Complete	1	0	0	0	0	0	0	1	HUAS-lites not reported in 40. MSD subset of diarrhea care seeking data.	1		1	1	Of the 1,140 selected children, caretakers of 1,058 (92.8%) were interviewed.	Sample size justification referenced to another study
80	Determinants of Health Care Seeking for Diarrheal Illness in Young Children in Urban Slums of Kolkata, India	doi.org/10.4269/ajtmh.12-0756	Survey	Simple random	Caregivers of children under 5 living in a HUAS surveillance zone	Caregiver	MSD was defined as an acute diarrheal episode with three or more abnormally loose stools within the last 24 hours, and at least one of the following observations by the caretaker: sunken eyes (more than usual), wrinkled skin, receipt of intravenous rehydration, visible blood in stool, or hospitalization for diarrhea.	Severe diarrhea (danger signs, dehydration, hospitalization, 1+ week)	2010-01-01	2010-04-30		No outbreak description	Study part of GEMS project; HUAS done before case-control study started and HUAS-lites conducted during the study; Sampling from April-August 2007, exact dates assumed	80_j_b	HUAS-lite Round 4 MSD	IND	India	West Bengal	Kolkata			Urban	Registered slum areas in Wards 14, 31, 34, 58, and 59 in Eastern Kolkata; Streets are narrow with little space between houses, piped municipal water supply is intermittent, and several households share one or two latrines and water taps. At times the households are faced with extreme scarcity of water and overcrowded sanitary facilities. Most sewage is collected in open gutters that overflow during the rainy season. The underground water and sewage pipelines lie close to each other and are prone to leakage and contamination resulting in outbreaks	Was care sought outside the home?	0	Any care	Child	14	Sought care outside the home	Any care outside home			55	52		0	4	1		moderate-to-severe	at least one of the following: sunken eyes (more than usual), wrinkled skin, receipt of intravenous rehydration, visible blood in stool,		1	0		MHM	Complete	0	0	0	0	0	0	1	1	HUAS-lites not reported in 40. MSD subset of diarrhea care seeking data.	1		1	1	Of the 1,140 selected children, caretakers of 1,058 (92.8%) were interviewed.	Sample size justification referenced to another study
80	Determinants of Health Care Seeking for Diarrheal Illness in Young Children in Urban Slums of Kolkata, India	doi.org/10.4269/ajtmh.12-0756	Survey	Simple random	Caregivers of children under 5 living in a HUAS surveillance zone	Caregiver	MSD was defined as an acute diarrheal episode with three or more abnormally loose stools within the last 24 hours, and at least one of the following observations by the caretaker: sunken eyes (more than usual), wrinkled skin, receipt of intravenous rehydration, visible blood in stool, or hospitalization for diarrhea.	Diarrhea (3+ loose/liquid stools)	2010-05-01	2010-08-31		No outbreak description	Study part of GEMS project; HUAS done before case-control study started and HUAS-lites conducted during the study; Sampling from April-August 2007, exact dates assumed	80_k	HUAS-lite Round 5	IND	India	West Bengal	Kolkata			Urban	Registered slum areas in Wards 14, 31, 34, 58, and 59 in Eastern Kolkata; Streets are narrow with little space between houses, piped municipal water supply is intermittent, and several households share one or two latrines and water taps. At times the households are faced with extreme scarcity of water and overcrowded sanitary facilities. Most sewage is collected in open gutters that overflow during the rainy season. The underground water and sewage pipelines lie close to each other and are prone to leakage and contamination resulting in outbreaks	Was care sought outside the home?	0	Any care	Child	14	Sought care outside the home	Any care outside home			62	52		0	4	1					1	0		MHM	Complete	1	0	0	0	0	0	0	1	HUAS-lites not reported in 40. MSD subset of diarrhea care seeking data.	1		1	1	Of the 1,140 selected children, caretakers of 1,058 (92.8%) were interviewed.	Sample size justification referenced to another study
80	Determinants of Health Care Seeking for Diarrheal Illness in Young Children in Urban Slums of Kolkata, India	doi.org/10.4269/ajtmh.12-0756	Survey	Simple random	Caregivers of children under 5 living in a HUAS surveillance zone	Caregiver	MSD was defined as an acute diarrheal episode with three or more abnormally loose stools within the last 24 hours, and at least one of the following observations by the caretaker: sunken eyes (more than usual), wrinkled skin, receipt of intravenous rehydration, visible blood in stool, or hospitalization for diarrhea.	Severe diarrhea (danger signs, dehydration, hospitalization, 1+ week)	2010-05-01	2010-08-31		No outbreak description	Study part of GEMS project; HUAS done before case-control study started and HUAS-lites conducted during the study; Sampling from April-August 2007, exact dates assumed	80_k_b	HUAS-lite Round 5 MSD	IND	India	West Bengal	Kolkata			Urban	Registered slum areas in Wards 14, 31, 34, 58, and 59 in Eastern Kolkata; Streets are narrow with little space between houses, piped municipal water supply is intermittent, and several households share one or two latrines and water taps. At times the households are faced with extreme scarcity of water and overcrowded sanitary facilities. Most sewage is collected in open gutters that overflow during the rainy season. The underground water and sewage pipelines lie close to each other and are prone to leakage and contamination resulting in outbreaks	Was care sought outside the home?	0	Any care	Child	14	Sought care outside the home	Any care outside home			56	47		0	4	1		moderate-to-severe	at least one of the following: sunken eyes (more than usual), wrinkled skin, receipt of intravenous rehydration, visible blood in stool,		1	0		MHM	Complete	0	0	0	0	0	0	1	1	HUAS-lites not reported in 40. MSD subset of diarrhea care seeking data.	1		1	1	Of the 1,140 selected children, caretakers of 1,058 (92.8%) were interviewed.	Sample size justification referenced to another study
80	Determinants of Health Care Seeking for Diarrheal Illness in Young Children in Urban Slums of Kolkata, India	doi.org/10.4269/ajtmh.12-0756	Survey	Simple random	Caregivers of children under 5 living in a HUAS surveillance zone	Caregiver	MSD was defined as an acute diarrheal episode with three or more abnormally loose stools within the last 24 hours, and at least one of the following observations by the caretaker: sunken eyes (more than usual), wrinkled skin, receipt of intravenous rehydration, visible blood in stool, or hospitalization for diarrhea.	Diarrhea (3+ loose/liquid stools)	2010-09-01	2010-12-31		No outbreak description	Study part of GEMS project; HUAS done before case-control study started and HUAS-lites conducted during the study; Sampling from April-August 2007, exact dates assumed	80_l	HUAS-lite Round 6	IND	India	West Bengal	Kolkata			Urban	Registered slum areas in Wards 14, 31, 34, 58, and 59 in Eastern Kolkata; Streets are narrow with little space between houses, piped municipal water supply is intermittent, and several households share one or two latrines and water taps. At times the households are faced with extreme scarcity of water and overcrowded sanitary facilities. Most sewage is collected in open gutters that overflow during the rainy season. The underground water and sewage pipelines lie close to each other and are prone to leakage and contamination resulting in outbreaks	Was care sought outside the home?	0	Any care	Child	14	Sought care outside the home	Any care outside home			49	38		0	4	1					1	0		MHM	Complete	1	0	0	0	0	0	0	1	HUAS-lites not reported in 40. MSD subset of diarrhea care seeking data.	1		1	1	Of the 1,140 selected children, caretakers of 1,058 (92.8%) were interviewed.	Sample size justification referenced to another study
80	Determinants of Health Care Seeking for Diarrheal Illness in Young Children in Urban Slums of Kolkata, India	doi.org/10.4269/ajtmh.12-0756	Survey	Simple random	Caregivers of children under 5 living in a HUAS surveillance zone	Caregiver	MSD was defined as an acute diarrheal episode with three or more abnormally loose stools within the last 24 hours, and at least one of the following observations by the caretaker: sunken eyes (more than usual), wrinkled skin, receipt of intravenous rehydration, visible blood in stool, or hospitalization for diarrhea.	Severe diarrhea (danger signs, dehydration, hospitalization, 1+ week)	2010-09-01	2010-12-31		No outbreak description	Study part of GEMS project; HUAS done before case-control study started and HUAS-lites conducted during the study; Sampling from April-August 2007, exact dates assumed	80_l_b	HUAS-lite Round 6 MSD	IND	India	West Bengal	Kolkata			Urban	Registered slum areas in Wards 14, 31, 34, 58, and 59 in Eastern Kolkata; Streets are narrow with little space between houses, piped municipal water supply is intermittent, and several households share one or two latrines and water taps. At times the households are faced with extreme scarcity of water and overcrowded sanitary facilities. Most sewage is collected in open gutters that overflow during the rainy season. The underground water and sewage pipelines lie close to each other and are prone to leakage and contamination resulting in outbreaks	Was care sought outside the home?	0	Any care	Child	14	Sought care outside the home	Any care outside home			37	31		0	4	1		moderate-to-severe	at least one of the following: sunken eyes (more than usual), wrinkled skin, receipt of intravenous rehydration, visible blood in stool,		1	0		MHM	Complete	0	0	0	0	0	0	1	1	HUAS-lites not reported in 40. MSD subset of diarrhea care seeking data.	1		1	1	Of the 1,140 selected children, caretakers of 1,058 (92.8%) were interviewed.	Sample size justification referenced to another study
81	Assessing the reactivity to mobile phones and repeated surveys on reported care-seeking for common childhood illnesses in rural India	doi.org/10.7189/jogh.08.020807	Survey	Simple random	Mothers aged 15-49 years with at least one child under the age of five years in Pune	Caregiver		No explicit diarrhea definition	2015-06-01	2015-09-30		No outbreak description	Participants enrolled between June and September, exact dates assumed	81_a	All data	IND	India	Maharashtra	Pune			Rural		Was care sought for the condition?	0	Any care	Child	14	Sought care	Any care outside home			131	101			4	1					0	0		MHM	Complete	1	0	0	0	0	0	0	1		1		1	1	we randomly selected 926 mothers aged 15-49 years with at least one child under the age of five years for participation in the study. Of these, 749 mothers consented to participate in the study
82	Changes in care-seeking for common childhood illnesses in the context of Integrated Community Case Management (iCCM) program implementation in Benishangul Gumuz region of Ethiopia	doi.org/10.1371/journal.pone.0242451	Survey	Cluster	Mothers/caregivers from the seven districts of the of the zone having children 2‚Äì59 months of age with at least one of the illnesses in the past two weeks were eligible for the survey	Caregiver	Three or more loose stools per day in the reference period.	Diarrhea (3+ loose/liquid stools)	2017-01-01	2017-01-31	Conducted before iCCM implementation	No outbreak description	From January 2017, exact dates assumed	82_a	baseline	ETH	Ethiopia	Benshangul-Gumaz	Asosa			Rural	Benishangul Gumuz is among the four emerging regions of Ethiopia having low socio-economic status, limited access to social services and weak human resources to implement development programs including health service	Where did you first seek advice or treatment for diarrhea?	0	First source	Child	14	Health post	Health post			327	114		0.17	4	1					0	0		MHM	Complete	1	1	0	0	0	0	0	1		1		1	0	Not reported
82	Changes in care-seeking for common childhood illnesses in the context of Integrated Community Case Management (iCCM) program implementation in Benishangul Gumuz region of Ethiopia	doi.org/10.1371/journal.pone.0242451	Survey	Cluster	Mothers/caregivers from the seven districts of the of the zone having children 2‚Äì59 months of age with at least one of the illnesses in the past two weeks were eligible for the survey	Caregiver	Three or more loose stools per day in the reference period.	Diarrhea (3+ loose/liquid stools)	2017-01-01	2017-01-31	Conducted before iCCM implementation	No outbreak description	From January 2017, exact dates assumed	82_a	baseline	ETH	Ethiopia	Benshangul-Gumaz	Asosa			Rural	Benishangul Gumuz is among the four emerging regions of Ethiopia having low socio-economic status, limited access to social services and weak human resources to implement development programs including health service	Where did you first seek advice or treatment for diarrhea?	0	First source	Child	14	Health center	Hospital/Clinic			327	94		0.17	4	1					0	0		MHM	Complete	1	1	0	0	0	0	0	1		1		1	0	Not reported
82	Changes in care-seeking for common childhood illnesses in the context of Integrated Community Case Management (iCCM) program implementation in Benishangul Gumuz region of Ethiopia	doi.org/10.1371/journal.pone.0242451	Survey	Cluster	Mothers/caregivers from the seven districts of the of the zone having children 2‚Äì59 months of age with at least one of the illnesses in the past two weeks were eligible for the survey	Caregiver	Three or more loose stools per day in the reference period.	Diarrhea (3+ loose/liquid stools)	2017-01-01	2017-01-31	Conducted before iCCM implementation	No outbreak description	From January 2017, exact dates assumed	82_a	baseline	ETH	Ethiopia	Benshangul-Gumaz	Asosa			Rural	Benishangul Gumuz is among the four emerging regions of Ethiopia having low socio-economic status, limited access to social services and weak human resources to implement development programs including health service	Where did you first seek advice or treatment for diarrhea?	0	First source	Child	14	Government Hospital	Public Hospital/Clinic			327	0		0.17	4	1					0	0		MHM	Complete	1	1	0	0	0	0	0	1		1		1	0	Not reported
82	Changes in care-seeking for common childhood illnesses in the context of Integrated Community Case Management (iCCM) program implementation in Benishangul Gumuz region of Ethiopia	doi.org/10.1371/journal.pone.0242451	Survey	Cluster	Mothers/caregivers from the seven districts of the of the zone having children 2‚Äì59 months of age with at least one of the illnesses in the past two weeks were eligible for the survey	Caregiver	Three or more loose stools per day in the reference period.	Diarrhea (3+ loose/liquid stools)	2017-01-01	2017-01-31	Conducted before iCCM implementation	No outbreak description	From January 2017, exact dates assumed	82_a	baseline	ETH	Ethiopia	Benshangul-Gumaz	Asosa			Rural	Benishangul Gumuz is among the four emerging regions of Ethiopia having low socio-economic status, limited access to social services and weak human resources to implement development programs including health service	Where did you first seek advice or treatment for diarrhea?	0	First source	Child	14	Private clinic	Private Hospital/Clinic			327	8		0.17	4	1					0	0		MHM	Complete	1	1	0	0	0	0	0	1		1		1	0	Not reported
82	Changes in care-seeking for common childhood illnesses in the context of Integrated Community Case Management (iCCM) program implementation in Benishangul Gumuz region of Ethiopia	doi.org/10.1371/journal.pone.0242451	Survey	Cluster	Mothers/caregivers from the seven districts of the of the zone having children 2‚Äì59 months of age with at least one of the illnesses in the past two weeks were eligible for the survey	Caregiver	Three or more loose stools per day in the reference period.	Diarrhea (3+ loose/liquid stools)	2017-01-01	2017-01-31	Conducted before iCCM implementation	No outbreak description	From January 2017, exact dates assumed	82_a	baseline	ETH	Ethiopia	Benshangul-Gumaz	Asosa			Rural	Benishangul Gumuz is among the four emerging regions of Ethiopia having low socio-economic status, limited access to social services and weak human resources to implement development programs including health service	Where did you first seek advice or treatment for diarrhea?	0	First source	Child	14	Charity clinic	Private Hospital/Clinic			327	3		0.17	4	1					0	0		MHM	Complete	1	1	0	0	0	0	0	1		1		1	0	Not reported
82	Changes in care-seeking for common childhood illnesses in the context of Integrated Community Case Management (iCCM) program implementation in Benishangul Gumuz region of Ethiopia	doi.org/10.1371/journal.pone.0242451	Survey	Cluster	Mothers/caregivers from the seven districts of the of the zone having children 2‚Äì59 months of age with at least one of the illnesses in the past two weeks were eligible for the survey	Caregiver	Three or more loose stools per day in the reference period.	Diarrhea (3+ loose/liquid stools)	2017-01-01	2017-01-31	Conducted before iCCM implementation	No outbreak description	From January 2017, exact dates assumed	82_a	baseline	ETH	Ethiopia	Benshangul-Gumaz	Asosa			Rural	Benishangul Gumuz is among the four emerging regions of Ethiopia having low socio-economic status, limited access to social services and weak human resources to implement development programs including health service	Where did you first seek advice or treatment for diarrhea?	0	First source	Child	14	Pharmacy/rural drug vendor	Pharmacy			327	5		0.17	4	1					0	0		MHM	Complete	1	1	0	0	0	0	0	1		1		1	0	Not reported
82	Changes in care-seeking for common childhood illnesses in the context of Integrated Community Case Management (iCCM) program implementation in Benishangul Gumuz region of Ethiopia	doi.org/10.1371/journal.pone.0242451	Survey	Cluster	Mothers/caregivers from the seven districts of the of the zone having children 2‚Äì59 months of age with at least one of the illnesses in the past two weeks were eligible for the survey	Caregiver	Three or more loose stools per day in the reference period.	Diarrhea (3+ loose/liquid stools)	2017-01-01	2017-01-31	Conducted before iCCM implementation	No outbreak description	From January 2017, exact dates assumed	82_a	baseline	ETH	Ethiopia	Benshangul-Gumaz	Asosa			Rural	Benishangul Gumuz is among the four emerging regions of Ethiopia having low socio-economic status, limited access to social services and weak human resources to implement development programs including health service	Where did you first seek advice or treatment for diarrhea?	0	First source	Child	14	Traditional healer	Traditional Healer			327	6		0.17	4	1					0	0		MHM	Complete	1	1	0	0	0	0	0	1		1		1	0	Not reported
82	Changes in care-seeking for common childhood illnesses in the context of Integrated Community Case Management (iCCM) program implementation in Benishangul Gumuz region of Ethiopia	doi.org/10.1371/journal.pone.0242451	Survey	Cluster	Mothers/caregivers from the seven districts of the of the zone having children 2‚Äì59 months of age with at least one of the illnesses in the past two weeks were eligible for the survey	Caregiver	Three or more loose stools per day in the reference period.	Diarrhea (3+ loose/liquid stools)	2017-01-01	2017-01-31	Conducted before iCCM implementation	No outbreak description	From January 2017, exact dates assumed	82_a	baseline	ETH	Ethiopia	Benshangul-Gumaz	Asosa			Rural	Benishangul Gumuz is among the four emerging regions of Ethiopia having low socio-economic status, limited access to social services and weak human resources to implement development programs including health service	Where did you first seek advice or treatment for diarrhea?	0	First source	Child	14	Traditional birth attendant	Traditional Healer			327	0		0.17	4	1					0	0		MHM	Complete	1	1	0	0	0	0	0	1		1		1	0	Not reported
82	Changes in care-seeking for common childhood illnesses in the context of Integrated Community Case Management (iCCM) program implementation in Benishangul Gumuz region of Ethiopia	doi.org/10.1371/journal.pone.0242451	Survey	Cluster	Mothers/caregivers from the seven districts of the of the zone having children 2‚Äì59 months of age with at least one of the illnesses in the past two weeks were eligible for the survey	Caregiver	Three or more loose stools per day in the reference period.	Diarrhea (3+ loose/liquid stools)	2017-01-01	2017-01-31	Conducted before iCCM implementation	No outbreak description	From January 2017, exact dates assumed	82_a	baseline	ETH	Ethiopia	Benshangul-Gumaz	Asosa			Rural	Benishangul Gumuz is among the four emerging regions of Ethiopia having low socio-economic status, limited access to social services and weak human resources to implement development programs including health service	Where did you first seek advice or treatment for diarrhea?	0	First source	Child	14	Other	Other			327	13		0.17	4	1					0	0		MHM	Complete	1	1	0	0	0	0	0	1		1		1	0	Not reported
82	Changes in care-seeking for common childhood illnesses in the context of Integrated Community Case Management (iCCM) program implementation in Benishangul Gumuz region of Ethiopia	doi.org/10.1371/journal.pone.0242451	Survey	Cluster	Mothers/caregivers from the seven districts of the of the zone having children 2‚Äì59 months of age with at least one of the illnesses in the past two weeks were eligible for the survey	Caregiver	Three or more loose stools per day in the reference period.	Diarrhea (3+ loose/liquid stools)	2018-01-01	2018-01-31	Conducted during iCCM implementation	No outbreak description	From January 2018, exact dates assumed	82_b	midline	ETH	Ethiopia	Benshangul-Gumaz	Asosa			Rural	Benishangul Gumuz is among the four emerging regions of Ethiopia having low socio-economic status, limited access to social services and weak human resources to implement development programs including health service	Where did you first seek advice or treatment for diarrhea?	0	First source	Child	14	Health post	Health post			283	124		0.17	4	1					0	0		MHM	Complete	1	1	0	0	0	0	0	1		1		1	0	Not reported
82	Changes in care-seeking for common childhood illnesses in the context of Integrated Community Case Management (iCCM) program implementation in Benishangul Gumuz region of Ethiopia	doi.org/10.1371/journal.pone.0242451	Survey	Cluster	Mothers/caregivers from the seven districts of the of the zone having children 2‚Äì59 months of age with at least one of the illnesses in the past two weeks were eligible for the survey	Caregiver	Three or more loose stools per day in the reference period.	Diarrhea (3+ loose/liquid stools)	2018-01-01	2018-01-31	Conducted during iCCM implementation	No outbreak description	From January 2018, exact dates assumed	82_b	midline	ETH	Ethiopia	Benshangul-Gumaz	Asosa			Rural	Benishangul Gumuz is among the four emerging regions of Ethiopia having low socio-economic status, limited access to social services and weak human resources to implement development programs including health service	Where did you first seek advice or treatment for diarrhea?	0	First source	Child	14	Health center	Hospital/Clinic			283	79		0.17	4	1					0	0		MHM	Complete	1	1	0	0	0	0	0	1		1		1	0	Not reported
82	Changes in care-seeking for common childhood illnesses in the context of Integrated Community Case Management (iCCM) program implementation in Benishangul Gumuz region of Ethiopia	doi.org/10.1371/journal.pone.0242451	Survey	Cluster	Mothers/caregivers from the seven districts of the of the zone having children 2‚Äì59 months of age with at least one of the illnesses in the past two weeks were eligible for the survey	Caregiver	Three or more loose stools per day in the reference period.	Diarrhea (3+ loose/liquid stools)	2018-01-01	2018-01-31	Conducted during iCCM implementation	No outbreak description	From January 2018, exact dates assumed	82_b	midline	ETH	Ethiopia	Benshangul-Gumaz	Asosa			Rural	Benishangul Gumuz is among the four emerging regions of Ethiopia having low socio-economic status, limited access to social services and weak human resources to implement development programs including health service	Where did you first seek advice or treatment for diarrhea?	0	First source	Child	14	Government Hospital	Public Hospital/Clinic			283	2		0.17	4	1					0	0		MHM	Complete	1	1	0	0	0	0	0	1		1		1	0	Not reported
82	Changes in care-seeking for common childhood illnesses in the context of Integrated Community Case Management (iCCM) program implementation in Benishangul Gumuz region of Ethiopia	doi.org/10.1371/journal.pone.0242451	Survey	Cluster	Mothers/caregivers from the seven districts of the of the zone having children 2‚Äì59 months of age with at least one of the illnesses in the past two weeks were eligible for the survey	Caregiver	Three or more loose stools per day in the reference period.	Diarrhea (3+ loose/liquid stools)	2018-01-01	2018-01-31	Conducted during iCCM implementation	No outbreak description	From January 2018, exact dates assumed	82_b	midline	ETH	Ethiopia	Benshangul-Gumaz	Asosa			Rural	Benishangul Gumuz is among the four emerging regions of Ethiopia having low socio-economic status, limited access to social services and weak human resources to implement development programs including health service	Where did you first seek advice or treatment for diarrhea?	0	First source	Child	14	Private clinic	Private Hospital/Clinic			283	8		0.17	4	1					0	0		MHM	Complete	1	1	0	0	0	0	0	1		1		1	0	Not reported
82	Changes in care-seeking for common childhood illnesses in the context of Integrated Community Case Management (iCCM) program implementation in Benishangul Gumuz region of Ethiopia	doi.org/10.1371/journal.pone.0242451	Survey	Cluster	Mothers/caregivers from the seven districts of the of the zone having children 2‚Äì59 months of age with at least one of the illnesses in the past two weeks were eligible for the survey	Caregiver	Three or more loose stools per day in the reference period.	Diarrhea (3+ loose/liquid stools)	2018-01-01	2018-01-31	Conducted during iCCM implementation	No outbreak description	From January 2018, exact dates assumed	82_b	midline	ETH	Ethiopia	Benshangul-Gumaz	Asosa			Rural	Benishangul Gumuz is among the four emerging regions of Ethiopia having low socio-economic status, limited access to social services and weak human resources to implement development programs including health service	Where did you first seek advice or treatment for diarrhea?	0	First source	Child	14	Charity clinic	Private Hospital/Clinic			283	0		0.17	4	1					0	0		MHM	Complete	1	1	0	0	0	0	0	1		1		1	0	Not reported
82	Changes in care-seeking for common childhood illnesses in the context of Integrated Community Case Management (iCCM) program implementation in Benishangul Gumuz region of Ethiopia	doi.org/10.1371/journal.pone.0242451	Survey	Cluster	Mothers/caregivers from the seven districts of the of the zone having children 2‚Äì59 months of age with at least one of the illnesses in the past two weeks were eligible for the survey	Caregiver	Three or more loose stools per day in the reference period.	Diarrhea (3+ loose/liquid stools)	2018-01-01	2018-01-31	Conducted during iCCM implementation	No outbreak description	From January 2018, exact dates assumed	82_b	midline	ETH	Ethiopia	Benshangul-Gumaz	Asosa			Rural	Benishangul Gumuz is among the four emerging regions of Ethiopia having low socio-economic status, limited access to social services and weak human resources to implement development programs including health service	Where did you first seek advice or treatment for diarrhea?	0	First source	Child	14	Pharmacy/rural drug vendor	Pharmacy			283	1		0.17	4	1					0	0		MHM	Complete	1	1	0	0	0	0	0	1		1		1	0	Not reported
82	Changes in care-seeking for common childhood illnesses in the context of Integrated Community Case Management (iCCM) program implementation in Benishangul Gumuz region of Ethiopia	doi.org/10.1371/journal.pone.0242451	Survey	Cluster	Mothers/caregivers from the seven districts of the of the zone having children 2‚Äì59 months of age with at least one of the illnesses in the past two weeks were eligible for the survey	Caregiver	Three or more loose stools per day in the reference period.	Diarrhea (3+ loose/liquid stools)	2018-01-01	2018-01-31	Conducted during iCCM implementation	No outbreak description	From January 2018, exact dates assumed	82_b	midline	ETH	Ethiopia	Benshangul-Gumaz	Asosa			Rural	Benishangul Gumuz is among the four emerging regions of Ethiopia having low socio-economic status, limited access to social services and weak human resources to implement development programs including health service	Where did you first seek advice or treatment for diarrhea?	0	First source	Child	14	Traditional healer	Traditional Healer			283	2		0.17	4	1					0	0		MHM	Complete	1	1	0	0	0	0	0	1		1		1	0	Not reported
82	Changes in care-seeking for common childhood illnesses in the context of Integrated Community Case Management (iCCM) program implementation in Benishangul Gumuz region of Ethiopia	doi.org/10.1371/journal.pone.0242451	Survey	Cluster	Mothers/caregivers from the seven districts of the of the zone having children 2‚Äì59 months of age with at least one of the illnesses in the past two weeks were eligible for the survey	Caregiver	Three or more loose stools per day in the reference period.	Diarrhea (3+ loose/liquid stools)	2018-01-01	2018-01-31	Conducted during iCCM implementation	No outbreak description	From January 2018, exact dates assumed	82_b	midline	ETH	Ethiopia	Benshangul-Gumaz	Asosa			Rural	Benishangul Gumuz is among the four emerging regions of Ethiopia having low socio-economic status, limited access to social services and weak human resources to implement development programs including health service	Where did you first seek advice or treatment for diarrhea?	0	First source	Child	14	Traditional birth attendant	Traditional Healer			283	0		0.17	4	1					0	0		MHM	Complete	1	1	0	0	0	0	0	1		1		1	0	Not reported
82	Changes in care-seeking for common childhood illnesses in the context of Integrated Community Case Management (iCCM) program implementation in Benishangul Gumuz region of Ethiopia	doi.org/10.1371/journal.pone.0242451	Survey	Cluster	Mothers/caregivers from the seven districts of the of the zone having children 2‚Äì59 months of age with at least one of the illnesses in the past two weeks were eligible for the survey	Caregiver	Three or more loose stools per day in the reference period.	Diarrhea (3+ loose/liquid stools)	2018-01-01	2018-01-31	Conducted during iCCM implementation	No outbreak description	From January 2018, exact dates assumed	82_b	midline	ETH	Ethiopia	Benshangul-Gumaz	Asosa			Rural	Benishangul Gumuz is among the four emerging regions of Ethiopia having low socio-economic status, limited access to social services and weak human resources to implement development programs including health service	Where did you first seek advice or treatment for diarrhea?	0	First source	Child	14	Other	Other			283	5		0.17	4	1					0	0		MHM	Complete	1	1	0	0	0	0	0	1		1		1	0	Not reported
82	Changes in care-seeking for common childhood illnesses in the context of Integrated Community Case Management (iCCM) program implementation in Benishangul Gumuz region of Ethiopia	doi.org/10.1371/journal.pone.0242451	Survey	Cluster	Mothers/caregivers from the seven districts of the of the zone having children 2‚Äì59 months of age with at least one of the illnesses in the past two weeks were eligible for the survey	Caregiver	Three or more loose stools per day in the reference period.	Diarrhea (3+ loose/liquid stools)	2019-01-01	2019-01-31	Conducted after iCCM implementation	No outbreak description	From January 2019, exact dates assumed	82_c	endline	ETH	Ethiopia	Benshangul-Gumaz	Asosa			Rural	Benishangul Gumuz is among the four emerging regions of Ethiopia having low socio-economic status, limited access to social services and weak human resources to implement development programs including health service	Where did you first seek advice or treatment for diarrhea?	0	First source	Child	14	Health post	Health post			294	163		0.17	4	1					0	0		MHM	Complete	1	1	0	0	0	0	0	1		1		1	0	Not reported
82	Changes in care-seeking for common childhood illnesses in the context of Integrated Community Case Management (iCCM) program implementation in Benishangul Gumuz region of Ethiopia	doi.org/10.1371/journal.pone.0242451	Survey	Cluster	Mothers/caregivers from the seven districts of the of the zone having children 2‚Äì59 months of age with at least one of the illnesses in the past two weeks were eligible for the survey	Caregiver	Three or more loose stools per day in the reference period.	Diarrhea (3+ loose/liquid stools)	2019-01-01	2019-01-31	Conducted after iCCM implementation	No outbreak description	From January 2019, exact dates assumed	82_c	endline	ETH	Ethiopia	Benshangul-Gumaz	Asosa			Rural	Benishangul Gumuz is among the four emerging regions of Ethiopia having low socio-economic status, limited access to social services and weak human resources to implement development programs including health service	Where did you first seek advice or treatment for diarrhea?	0	First source	Child	14	Health center	Hospital/Clinic			294	67		0.17	4	1					0	0		MHM	Complete	1	1	0	0	0	0	0	1		1		1	0	Not reported
82	Changes in care-seeking for common childhood illnesses in the context of Integrated Community Case Management (iCCM) program implementation in Benishangul Gumuz region of Ethiopia	doi.org/10.1371/journal.pone.0242451	Survey	Cluster	Mothers/caregivers from the seven districts of the of the zone having children 2‚Äì59 months of age with at least one of the illnesses in the past two weeks were eligible for the survey	Caregiver	Three or more loose stools per day in the reference period.	Diarrhea (3+ loose/liquid stools)	2019-01-01	2019-01-31	Conducted after iCCM implementation	No outbreak description	From January 2019, exact dates assumed	82_c	endline	ETH	Ethiopia	Benshangul-Gumaz	Asosa			Rural	Benishangul Gumuz is among the four emerging regions of Ethiopia having low socio-economic status, limited access to social services and weak human resources to implement development programs including health service	Where did you first seek advice or treatment for diarrhea?	0	First source	Child	14	Government Hospital	Public Hospital/Clinic			294	0		0.17	4	1					0	0		MHM	Complete	1	1	0	0	0	0	0	1		1		1	0	Not reported
82	Changes in care-seeking for common childhood illnesses in the context of Integrated Community Case Management (iCCM) program implementation in Benishangul Gumuz region of Ethiopia	doi.org/10.1371/journal.pone.0242451	Survey	Cluster	Mothers/caregivers from the seven districts of the of the zone having children 2‚Äì59 months of age with at least one of the illnesses in the past two weeks were eligible for the survey	Caregiver	Three or more loose stools per day in the reference period.	Diarrhea (3+ loose/liquid stools)	2019-01-01	2019-01-31	Conducted after iCCM implementation	No outbreak description	From January 2019, exact dates assumed	82_c	endline	ETH	Ethiopia	Benshangul-Gumaz	Asosa			Rural	Benishangul Gumuz is among the four emerging regions of Ethiopia having low socio-economic status, limited access to social services and weak human resources to implement development programs including health service	Where did you first seek advice or treatment for diarrhea?	0	First source	Child	14	Private clinic	Private Hospital/Clinic			294	6		0.17	4	1					0	0		MHM	Complete	1	1	0	0	0	0	0	1		1		1	0	Not reported
82	Changes in care-seeking for common childhood illnesses in the context of Integrated Community Case Management (iCCM) program implementation in Benishangul Gumuz region of Ethiopia	doi.org/10.1371/journal.pone.0242451	Survey	Cluster	Mothers/caregivers from the seven districts of the of the zone having children 2‚Äì59 months of age with at least one of the illnesses in the past two weeks were eligible for the survey	Caregiver	Three or more loose stools per day in the reference period.	Diarrhea (3+ loose/liquid stools)	2019-01-01	2019-01-31	Conducted after iCCM implementation	No outbreak description	From January 2019, exact dates assumed	82_c	endline	ETH	Ethiopia	Benshangul-Gumaz	Asosa			Rural	Benishangul Gumuz is among the four emerging regions of Ethiopia having low socio-economic status, limited access to social services and weak human resources to implement development programs including health service	Where did you first seek advice or treatment for diarrhea?	0	First source	Child	14	Charity clinic	Private Hospital/Clinic			294	0		0.17	4	1					0	0		MHM	Complete	1	1	0	0	0	0	0	1		1		1	0	Not reported
82	Changes in care-seeking for common childhood illnesses in the context of Integrated Community Case Management (iCCM) program implementation in Benishangul Gumuz region of Ethiopia	doi.org/10.1371/journal.pone.0242451	Survey	Cluster	Mothers/caregivers from the seven districts of the of the zone having children 2‚Äì59 months of age with at least one of the illnesses in the past two weeks were eligible for the survey	Caregiver	Three or more loose stools per day in the reference period.	Diarrhea (3+ loose/liquid stools)	2019-01-01	2019-01-31	Conducted after iCCM implementation	No outbreak description	From January 2019, exact dates assumed	82_c	endline	ETH	Ethiopia	Benshangul-Gumaz	Asosa			Rural	Benishangul Gumuz is among the four emerging regions of Ethiopia having low socio-economic status, limited access to social services and weak human resources to implement development programs including health service	Where did you first seek advice or treatment for diarrhea?	0	First source	Child	14	Pharmacy/rural drug vendor	Pharmacy			294	2		0.17	4	1					0	0		MHM	Complete	1	1	0	0	0	0	0	1		1		1	0	Not reported
82	Changes in care-seeking for common childhood illnesses in the context of Integrated Community Case Management (iCCM) program implementation in Benishangul Gumuz region of Ethiopia	doi.org/10.1371/journal.pone.0242451	Survey	Cluster	Mothers/caregivers from the seven districts of the of the zone having children 2‚Äì59 months of age with at least one of the illnesses in the past two weeks were eligible for the survey	Caregiver	Three or more loose stools per day in the reference period.	Diarrhea (3+ loose/liquid stools)	2019-01-01	2019-01-31	Conducted after iCCM implementation	No outbreak description	From January 2019, exact dates assumed	82_c	endline	ETH	Ethiopia	Benshangul-Gumaz	Asosa			Rural	Benishangul Gumuz is among the four emerging regions of Ethiopia having low socio-economic status, limited access to social services and weak human resources to implement development programs including health service	Where did you first seek advice or treatment for diarrhea?	0	First source	Child	14	Traditional healer	Traditional Healer			294	0		0.17	4	1					0	0		MHM	Complete	1	1	0	0	0	0	0	1		1		1	0	Not reported
82	Changes in care-seeking for common childhood illnesses in the context of Integrated Community Case Management (iCCM) program implementation in Benishangul Gumuz region of Ethiopia	doi.org/10.1371/journal.pone.0242451	Survey	Cluster	Mothers/caregivers from the seven districts of the of the zone having children 2‚Äì59 months of age with at least one of the illnesses in the past two weeks were eligible for the survey	Caregiver	Three or more loose stools per day in the reference period.	Diarrhea (3+ loose/liquid stools)	2019-01-01	2019-01-31	Conducted after iCCM implementation	No outbreak description	From January 2019, exact dates assumed	82_c	endline	ETH	Ethiopia	Benshangul-Gumaz	Asosa			Rural	Benishangul Gumuz is among the four emerging regions of Ethiopia having low socio-economic status, limited access to social services and weak human resources to implement development programs including health service	Where did you first seek advice or treatment for diarrhea?	0	First source	Child	14	Traditional birth attendant	Traditional Healer			294	1		0.17	4	1					0	0		MHM	Complete	1	1	0	0	0	0	0	1		1		1	0	Not reported
82	Changes in care-seeking for common childhood illnesses in the context of Integrated Community Case Management (iCCM) program implementation in Benishangul Gumuz region of Ethiopia	doi.org/10.1371/journal.pone.0242451	Survey	Cluster	Mothers/caregivers from the seven districts of the of the zone having children 2‚Äì59 months of age with at least one of the illnesses in the past two weeks were eligible for the survey	Caregiver	Three or more loose stools per day in the reference period.	Diarrhea (3+ loose/liquid stools)	2019-01-01	2019-01-31	Conducted after iCCM implementation	No outbreak description	From January 2019, exact dates assumed	82_c	endline	ETH	Ethiopia	Benshangul-Gumaz	Asosa			Rural	Benishangul Gumuz is among the four emerging regions of Ethiopia having low socio-economic status, limited access to social services and weak human resources to implement development programs including health service	Where did you first seek advice or treatment for diarrhea?	0	First source	Child	14	Other	Other			294	0		0.17	4	1					0	0		MHM	Complete	1	1	0	0	0	0	0	1		1		1	0	Not reported
83	Lived experience of acute gastrointestinal illness in Rigolet, Nunatsiavut: ‚ÄúJust suffer through it‚Äù	doi.org/10.1016/j.socscimed.2014.12.011	Survey	All cases or households	All people in the community during the study period	Resident	AGI: vomiting and/or diarrhea not due to pregnancy, medication use, alcohol/drug use, or diagnosed chronic conditions	Gastroenteritis (diarrhea or vomiting)	2012-09-01	2012-09-30		No outbreak description	Due to small population, census sample attemped; Sampling from September 2012, exact dates assumed	83_a	Would seek care, September	CAN	Canada	Newfoundland and Labrador	Division No. 11	Rigolet		Rural	Inuit community of Rigolet is situated in southern Nunatsiavut, on the north-east coast of Labrador; Rigolet has a young, growing Indigenous population of approximately 306 residents, 87% of whom identify as Aboriginal	When you have diarrhea or vomiting, what do you usually do?	0	Any care	Other (describe in notes)		Health clinic	Hospital/Clinic	226	17			For participants aged <12 years, the parent could act as a proxy respondent for the child and those 12+ answered for themselves								0	0		MHM	Complete	1	1	0	0	0	0	0	1		N/a	1	1	1	In September 2012, a total of 245 people were in the community during the study period, and 226 BOI questionnaires were completed. In May 2013, a total of 249 people were in the community during the study period, and 236 BOI questionnaires were completed...a total of ten cases were invited for an interview (one-third of cases), and nine interviews were conducted in November 2012.	Data reported only once
83	Lived experience of acute gastrointestinal illness in Rigolet, Nunatsiavut: ‚ÄúJust suffer through it‚Äù	doi.org/10.1016/j.socscimed.2014.12.011	Survey	All cases or households	All people in the community during the study period	Resident	AGI: vomiting and/or diarrhea not due to pregnancy, medication use, alcohol/drug use, or diagnosed chronic conditions	Gastroenteritis (diarrhea or vomiting)	2013-05-01	2013-05-31		No outbreak description	Due to small population, census sample attemped; Sampling from May 2013, exact dates assumed	83_b	Would seek care, May	CAN	Canada	Newfoundland and Labrador	Division No. 11	Rigolet		Rural	Inuit community of Rigolet is situated in southern Nunatsiavut, on the north-east coast of Labrador; Rigolet has a young, growing Indigenous population of approximately 306 residents, 87% of whom identify as Aboriginal	When you have diarrhea or vomiting, what do you usually do?	0	Any care	Other (describe in notes)		Health clinic	Hospital/Clinic	236	22			For participants aged <12 years, the parent could act as a proxy respondent for the child and those 12+ answered for themselves								0	0		MHM	Complete	1	1	0	0	0	0	0	1		N/a	1	1	1	In September 2012, a total of 245 people were in the community during the study period, and 226 BOI questionnaires were completed. In May 2013, a total of 249 people were in the community during the study period, and 236 BOI questionnaires were completed...a total of ten cases were invited for an interview (one-third of cases), and nine interviews were conducted in November 2012.	Data reported only once
83	Lived experience of acute gastrointestinal illness in Rigolet, Nunatsiavut: ‚ÄúJust suffer through it‚Äù	doi.org/10.1016/j.socscimed.2014.12.011	Survey	All cases or households	All people in the community during the study period	Resident	AGI: vomiting and/or diarrhea not due to pregnancy, medication use, alcohol/drug use, or diagnosed chronic conditions	Gastroenteritis (diarrhea or vomiting)	2012-09-01	2012-09-30		No outbreak description	Due to small population, census sample attemped; Sampling from September 2012, exact dates assumed	83_c	Did seek care, September	CAN	Canada	Newfoundland and Labrador	Division No. 11	Rigolet		Rural	Inuit community of Rigolet is situated in southern Nunatsiavut, on the north-east coast of Labrador; Rigolet has a young, growing Indigenous population of approximately 306 residents, 87% of whom identify as Aboriginal	Where was care sought?	0	Any care	Other (describe in notes)	14	Health clinic	Hospital/Clinic			30	2	For participants aged <12 years, the parent could act as a proxy respondent for the child and those 12+ answered for themselves								0	0		MHM	Complete	1	1	0	0	0	0	0	1		N/a	1	1	1	In September 2012, a total of 245 people were in the community during the study period, and 226 BOI questionnaires were completed. In May 2013, a total of 249 people were in the community during the study period, and 236 BOI questionnaires were completed...a total of ten cases were invited for an interview (one-third of cases), and nine interviews were conducted in November 2012.	Data reported only once
83	Lived experience of acute gastrointestinal illness in Rigolet, Nunatsiavut: ‚ÄúJust suffer through it‚Äù	doi.org/10.1016/j.socscimed.2014.12.011	Survey	All cases or households	All people in the community during the study period	Resident	AGI: vomiting and/or diarrhea not due to pregnancy, medication use, alcohol/drug use, or diagnosed chronic conditions	Gastroenteritis (diarrhea or vomiting)	2013-05-01	2013-05-31		No outbreak description	Due to small population, census sample attemped; Sampling from May 2013, exact dates assumed	83_d	Did seek care, May	CAN	Canada	Newfoundland and Labrador	Division No. 11	Rigolet		Rural	Inuit community of Rigolet is situated in southern Nunatsiavut, on the north-east coast of Labrador; Rigolet has a young, growing Indigenous population of approximately 306 residents, 87% of whom identify as Aboriginal	Where was care sought?	0	Any care	Other (describe in notes)	14	Health clinic	Hospital/Clinic			32	1	For participants aged <12 years, the parent could act as a proxy respondent for the child and those 12+ answered for themselves								0	0		MHM	Complete	1	1	0	0	0	0	0	1		N/a	1	1	1	In September 2012, a total of 245 people were in the community during the study period, and 226 BOI questionnaires were completed. In May 2013, a total of 249 people were in the community during the study period, and 236 BOI questionnaires were completed...a total of ten cases were invited for an interview (one-third of cases), and nine interviews were conducted in November 2012.	Data reported only once
84	Performance of a Community-based Health and Nutrition-education Intervention in the Management of Diarrhoea in a Slum of Delhi, India	doi.org/10.3329/jhpn.v28i6.6603	Intervention	All cases or households	Mothers of children aged >12-71 months who were permanent residents of the area and did not work outside their homes	Caregiver		No explicit diarrhea definition			A community-based health and nutrition-education intervention was being carried out to improve child health, with a special emphasis on diarrhea KAPs	No outbreak description	Intervention community received a community-based health and nutrition-education intervention focusing on several factors influencing child health, with a special emphasis on diarrhea KAPs. Control community received nothing. No sampling dates available, study published in December 2010. 'Repeat' surveys occurred year after initial survey	84_a	Baseline; all	IND	India	NCT of Delhi	West	Delhi	Jawahar camp, Harijan camp Harijan camp with Chuna Bhatti, Kirti Nagar	Urban	Kirti Nagar is a neighborhood within the city of Delhi. Jawahar camp and Harijan camp with Chuna Bhatti are slums located within Kirti Nagar. There is a slum cluster located within the Kirti Nagar area. The cluster is densely populated with approximately 7,000 jhuggis (small dwelling units, mostly single-room structures, made up of mud or concrete or a mixture of both, each of them not exceeding more than 15 square yards in area). Jawahar and Harijan camps specifically chosen as study sites	What are your diarrhea management practices?	0	Any care	Child		Doctor	Hospital/Clinic	370	304				1	5	1					1	0		MHM	Complete	0	0	0	0	0	0	0	1	Data stratified by location and intervention status used as primary dataset	N/a	1	1	0	Not reported	Data reported only once
84	Performance of a Community-based Health and Nutrition-education Intervention in the Management of Diarrhoea in a Slum of Delhi, India	doi.org/10.3329/jhpn.v28i6.6603	Intervention	All cases or households	Mothers of children aged >12-71 months who were permanent residents of the area and did not work outside their homes	Caregiver		No explicit diarrhea definition			A community-based health and nutrition-education intervention was being carried out to improve child health, with a special emphasis on diarrhea KAPs	No outbreak description	Intervention community received a community-based health and nutrition-education intervention focusing on several factors influencing child health, with a special emphasis on diarrhea KAPs. Control community received nothing. No sampling dates available, study published in December 2010. 'Repeat' surveys occurred year after initial survey	84_b	Repeat; all	IND	India	NCT of Delhi	West	Delhi	Jawahar camp, Harijan camp Harijan camp with Chuna Bhatti, Kirti Nagar	Urban	Kirti Nagar is a neighborhood within the city of Delhi. Jawahar camp and Harijan camp with Chuna Bhatti are slums located within Kirti Nagar. There is a slum cluster located within the Kirti Nagar area. The cluster is densely populated with approximately 7,000 jhuggis (small dwelling units, mostly single-room structures, made up of mud or concrete or a mixture of both, each of them not exceeding more than 15 square yards in area). Jawahar and Harijan camps specifically chosen as study sites	What are your diarrhea management practices?	0	Any care	Child		Doctor	Hospital/Clinic	300	171				1	5	1					1	0		MHM	Complete	0	0	0	0	0	0	0	1	Data stratified by location and intervention status used as primary dataset	N/a	1	1	0	Not reported	Data reported only once
84	Performance of a Community-based Health and Nutrition-education Intervention in the Management of Diarrhoea in a Slum of Delhi, India	doi.org/10.3329/jhpn.v28i6.6603	Intervention	All cases or households	Mothers of children aged >12-71 months who were permanent residents of the area and did not work outside their homes	Caregiver		No explicit diarrhea definition			A community-based health and nutrition-education intervention was being carried out to improve child health, with a special emphasis on diarrhea KAPs	No outbreak description	Intervention community received a community-based health and nutrition-education intervention focusing on several factors influencing child health, with a special emphasis on diarrhea KAPs. Control community received nothing. No sampling dates available, study published in December 2010. 'Repeat' surveys occurred year after initial survey	84_c	Baseline; control	IND	India	NCT of Delhi	West	Delhi	Jawahar camp, Kirti Nagar	Urban	Kirti Nagar is a neighborhood within the city of Delhi. Jawahar camp and Harijan camp with Chuna Bhatti are slums located within Kirti Nagar. There is a slum cluster located within the Kirti Nagar area. The cluster is densely populated with approximately 7,000 jhuggis (small dwelling units, mostly single-room structures, made up of mud or concrete or a mixture of both, each of them not exceeding more than 15 square yards in area). Jawahar and Harijan camps specifically chosen as study sites	What are your diarrhea management practices?	0	Any care	Child		Doctor	Hospital/Clinic	175	147				1	5	1					1	0		MHM	Complete	1	1	1	0	0	0	0	1	Data stratified by location and intervention status used as primary dataset	N/a	1	1	0	Not reported	Data reported only once
84	Performance of a Community-based Health and Nutrition-education Intervention in the Management of Diarrhoea in a Slum of Delhi, India	doi.org/10.3329/jhpn.v28i6.6603	Intervention	All cases or households	Mothers of children aged >12-71 months who were permanent residents of the area and did not work outside their homes	Caregiver		No explicit diarrhea definition			A community-based health and nutrition-education intervention was being carried out to improve child health, with a special emphasis on diarrhea KAPs	No outbreak description	Intervention community received a community-based health and nutrition-education intervention focusing on several factors influencing child health, with a special emphasis on diarrhea KAPs. Control community received nothing. No sampling dates available, study published in December 2010. 'Repeat' surveys occurred year after initial survey	84_d	Repeat; control	IND	India	NCT of Delhi	West	Delhi	Jawahar camp, Kirti Nagar	Urban	Kirti Nagar is a neighborhood within the city of Delhi. Jawahar camp and Harijan camp with Chuna Bhatti are slums located within Kirti Nagar. There is a slum cluster located within the Kirti Nagar area. The cluster is densely populated with approximately 7,000 jhuggis (small dwelling units, mostly single-room structures, made up of mud or concrete or a mixture of both, each of them not exceeding more than 15 square yards in area). Jawahar and Harijan camps specifically chosen as study sites	What are your diarrhea management practices?	0	Any care	Child		Doctor	Hospital/Clinic	150	132				1	5	1					1	0		MHM	Complete	1	1	1	0	0	0	0	1	Data stratified by location and intervention status used as primary dataset	N/a	1	1	0	Not reported	Data reported only once
84	Performance of a Community-based Health and Nutrition-education Intervention in the Management of Diarrhoea in a Slum of Delhi, India	doi.org/10.3329/jhpn.v28i6.6603	Intervention	All cases or households	Mothers of children aged >12-71 months who were permanent residents of the area and did not work outside their homes	Caregiver		No explicit diarrhea definition			A community-based health and nutrition-education intervention was being carried out to improve child health, with a special emphasis on diarrhea KAPs	No outbreak description	Intervention community received a community-based health and nutrition-education intervention focusing on several factors influencing child health, with a special emphasis on diarrhea KAPs. Control community received nothing. No sampling dates available, study published in December 2010. 'Repeat' surveys occurred year after initial survey	84_e	Baseline; intervention	IND	India	NCT of Delhi	West	Delhi	Harijan camp with Chuna Bhatti, Kirti Nagar	Urban	Kirti Nagar is a neighborhood within the city of Delhi. Jawahar camp and Harijan camp with Chuna Bhatti are slums located within Kirti Nagar. There is a slum cluster located within the Kirti Nagar area. The cluster is densely populated with approximately 7,000 jhuggis (small dwelling units, mostly single-room structures, made up of mud or concrete or a mixture of both, each of them not exceeding more than 15 square yards in area). Jawahar and Harijan camps specifically chosen as study sites	What are your diarrhea management practices?	0	Any care	Child		Doctor	Hospital/Clinic	195	157				1	5	1					1	0		MHM	Complete	1	1	1	0	0	0	0	1	Data stratified by location and intervention status used as primary dataset	N/a	1	1	0	Not reported	Data reported only once
84	Performance of a Community-based Health and Nutrition-education Intervention in the Management of Diarrhoea in a Slum of Delhi, India	doi.org/10.3329/jhpn.v28i6.6603	Intervention	All cases or households	Mothers of children aged >12-71 months who were permanent residents of the area and did not work outside their homes	Caregiver		No explicit diarrhea definition			A community-based health and nutrition-education intervention was being carried out to improve child health, with a special emphasis on diarrhea KAPs	No outbreak description	Intervention community received a community-based health and nutrition-education intervention focusing on several factors influencing child health, with a special emphasis on diarrhea KAPs. Control community received nothing. No sampling dates available, study published in December 2010. 'Repeat' surveys occurred year after initial survey	84_f	Repeat; intervention	IND	India	NCT of Delhi	West	Delhi	Harijan camp with Chuna Bhatti, Kirti Nagar	Urban	Kirti Nagar is a neighborhood within the city of Delhi. Jawahar camp and Harijan camp with Chuna Bhatti are slums located within Kirti Nagar. There is a slum cluster located within the Kirti Nagar area. The cluster is densely populated with approximately 7,000 jhuggis (small dwelling units, mostly single-room structures, made up of mud or concrete or a mixture of both, each of them not exceeding more than 15 square yards in area). Jawahar and Harijan camps specifically chosen as study sites	What are your diarrhea management practices?	0	Any care	Child		Doctor	Hospital/Clinic	150	39				1	5	1					1	0		MHM	Complete	1	1	1	0	0	0	0	1	Data stratified by location and intervention status used as primary dataset	N/a	1	1	0	Not reported	Data reported only once
85	Operationalising integrated community case management of childhood illnesses by community health workers in rural Haryana	doi.org/10.1111/apa.14428	Survey	All cases or households	Mothers in households where there was a child aged 2‚Äì59 months, in the areas around Rasoolpur and Kalsada primary health centers	Caregiver	Diarrhoea defined as presence of the illness in the last 14 days as reported by mother	No explicit diarrhea definition	2015-09-01	2016-10-31	Survey done before, during and after implementation of iCCM service delivering ASHAs	No outbreak description	From 3 surveys conducted September-November 2015, April-May 2016 and September-October 2016, exact dates assumed	85_a	All data	IND	India	Haryana	Palwal			Urban	Survey conducted in six subcentres of Rasoolpur and Kalsada primary health centres (PHCs)	First source of care?	0	First source	Child	14	Accredited social health activist (ASHA)	CHW			2145	341		0.17	4	1					1	0	Sum of first source of care not equal to previously reported total who sought care; in recording first source of care some participants who sought care lost (n=43) [10 at baseline, 31 at midline and 2 at endline]	MHM	Complete	0	0	0	0	0	0	0	1	Data stratified by time (baseline, midline, endline) used as primary dataset	0		1	1	Less than 0.2% of households surveyedcould not be interviewed either due to refusal or becausethe family was not available at home (Table 2)	During the cross-sectional surveys, all households inthe study area (10974 at baseline, 11771 at midline and12016 at endline) were visited and detailed informationthrough a two-week recall was obtained from householdswhere there was a child aged 2‚Äì59 months.
85	Operationalising integrated community case management of childhood illnesses by community health workers in rural Haryana	doi.org/10.1111/apa.14428	Survey	All cases or households	Mothers in households where there was a child aged 2‚Äì59 months, in the areas around Rasoolpur and Kalsada primary health centers	Caregiver	Diarrhoea defined as presence of the illness in the last 14 days as reported by mother	No explicit diarrhea definition	2015-09-01	2016-10-31	Survey done before, during and after implementation of iCCM service delivering ASHAs	No outbreak description	From 3 surveys conducted September-November 2015, April-May 2016 and September-October 2016, exact dates assumed	85_a	All data	IND	India	Haryana	Palwal			Urban	Survey conducted in six subcentres of Rasoolpur and Kalsada primary health centres (PHCs)	First source of care?	0	First source	Child	14	Any public sector	Public Hospital/Clinic			2145	98	Auxiliary nurse midwife, Anganwadi worker, subcentre, PHC, district/government hospital	0.17	4	1					1	0	Sum of first source of care not equal to previously reported total who sought care; in recording first source of care some participants who sought care lost (n=43) [10 at baseline, 31 at midline and 2 at endline]	MHM	Complete	0	0	0	0	0	0	0	1	Data stratified by time (baseline, midline, endline) used as primary dataset	0		1	1	Less than 0.2% of households surveyedcould not be interviewed either due to refusal or becausethe family was not available at home (Table 2)	During the cross-sectional surveys, all households inthe study area (10974 at baseline, 11771 at midline and12016 at endline) were visited and detailed informationthrough a two-week recall was obtained from householdswhere there was a child aged 2‚Äì59 months.
85	Operationalising integrated community case management of childhood illnesses by community health workers in rural Haryana	doi.org/10.1111/apa.14428	Survey	All cases or households	Mothers in households where there was a child aged 2‚Äì59 months, in the areas around Rasoolpur and Kalsada primary health centers	Caregiver	Diarrhoea defined as presence of the illness in the last 14 days as reported by mother	No explicit diarrhea definition	2015-09-01	2016-10-31	Survey done before, during and after implementation of iCCM service delivering ASHAs	No outbreak description	From 3 surveys conducted September-November 2015, April-May 2016 and September-October 2016, exact dates assumed	85_a	All data	IND	India	Haryana	Palwal			Urban	Survey conducted in six subcentres of Rasoolpur and Kalsada primary health centres (PHCs)	First source of care?	0	First source	Child	14	Formally qualified and nonqualified private care providers	Other			2145	1256	private practitioner, chemist, traditional healer	0.17	4	1					1	0	Sum of first source of care not equal to previously reported total who sought care; in recording first source of care some participants who sought care lost (n=43) [10 at baseline, 31 at midline and 2 at endline]	MHM	Complete	0	0	0	0	0	0	0	1	Data stratified by time (baseline, midline, endline) used as primary dataset	0		1	1	Less than 0.2% of households surveyedcould not be interviewed either due to refusal or becausethe family was not available at home (Table 2)	During the cross-sectional surveys, all households inthe study area (10974 at baseline, 11771 at midline and12016 at endline) were visited and detailed informationthrough a two-week recall was obtained from householdswhere there was a child aged 2‚Äì59 months.
85	Operationalising integrated community case management of childhood illnesses by community health workers in rural Haryana	doi.org/10.1111/apa.14428	Survey	All cases or households	Mothers in households where there was a child aged 2‚Äì59 months, in the areas around Rasoolpur and Kalsada primary health centers	Caregiver	Diarrhoea defined as presence of the illness in the last 14 days as reported by mother	No explicit diarrhea definition	2015-09-01	2016-10-31	Survey done before, during and after implementation of iCCM service delivering ASHAs	No outbreak description	From 3 surveys conducted September-November 2015, April-May 2016 and September-October 2016, exact dates assumed	85_a	All data	IND	India	Haryana	Palwal			Urban	Survey conducted in six subcentres of Rasoolpur and Kalsada primary health centres (PHCs)	First source of care?	0	First source	Child	14	Institutional private care providers	Private Hospital/Clinic			2145	159	hospital or nursing home	0.17	4	1					1	0	Sum of first source of care not equal to previously reported total who sought care; in recording first source of care some participants who sought care lost (n=43) [10 at baseline, 31 at midline and 2 at endline]	MHM	Complete	0	0	0	0	0	0	0	1	Data stratified by time (baseline, midline, endline) used as primary dataset	0		1	1	Less than 0.2% of households surveyedcould not be interviewed either due to refusal or becausethe family was not available at home (Table 2)	During the cross-sectional surveys, all households inthe study area (10974 at baseline, 11771 at midline and12016 at endline) were visited and detailed informationthrough a two-week recall was obtained from householdswhere there was a child aged 2‚Äì59 months.
85	Operationalising integrated community case management of childhood illnesses by community health workers in rural Haryana	doi.org/10.1111/apa.14428	Survey	All cases or households	Mothers in households where there was a child aged 2‚Äì59 months, in the areas around Rasoolpur and Kalsada primary health centers	Caregiver	Diarrhoea defined as presence of the illness in the last 14 days as reported by mother	No explicit diarrhea definition	2015-09-01	2015-11-30	Survey done before implementation of iCCM service delivering ASHAs	No outbreak description	From conducted September-November 2015, exact dates assumed	85_b	Baseline	IND	India	Haryana	Palwal			Urban	Survey conducted in six subcentres of Rasoolpur and Kalsada primary health centres (PHCs)	First source of care?	0	First source	Child	14	Accredited social health activist (ASHA)	CHW			538	0		0.17	4	1					1	0	Sum of first source of care not equal to previously reported total who sought care; in recording first source of care some participants who sought care lost (n=43) [10 at baseline, 31 at midline and 2 at endline]	MHM	Complete	1	1	0	0	0	0	0	1	Data stratified by time (baseline, midline, endline) used as primary dataset	0		1	1	Less than 0.2% of households surveyedcould not be interviewed either due to refusal or becausethe family was not available at home (Table 2)	During the cross-sectional surveys, all households inthe study area (10974 at baseline, 11771 at midline and12016 at endline) were visited and detailed informationthrough a two-week recall was obtained from householdswhere there was a child aged 2‚Äì59 months.
85	Operationalising integrated community case management of childhood illnesses by community health workers in rural Haryana	doi.org/10.1111/apa.14428	Survey	All cases or households	Mothers in households where there was a child aged 2‚Äì59 months, in the areas around Rasoolpur and Kalsada primary health centers	Caregiver	Diarrhoea defined as presence of the illness in the last 14 days as reported by mother	No explicit diarrhea definition	2015-09-01	2015-11-30	Survey done before implementation of iCCM service delivering ASHAs	No outbreak description	From conducted September-November 2015, exact dates assumed	85_b	Baseline	IND	India	Haryana	Palwal			Urban	Survey conducted in six subcentres of Rasoolpur and Kalsada primary health centres (PHCs)	First source of care?	0	First source	Child	14	Any public sector	Public Hospital/Clinic			538	33	Auxiliary nurse midwife, Anganwadi worker, subcentre, PHC, district/government hospital	0.17	4	1					1	0	Sum of first source of care not equal to previously reported total who sought care; in recording first source of care some participants who sought care lost (n=43) [10 at baseline, 31 at midline and 2 at endline]	MHM	Complete	1	1	0	0	0	0	0	1	Data stratified by time (baseline, midline, endline) used as primary dataset	0		1	1	Less than 0.2% of households surveyedcould not be interviewed either due to refusal or becausethe family was not available at home (Table 2)	During the cross-sectional surveys, all households inthe study area (10974 at baseline, 11771 at midline and12016 at endline) were visited and detailed informationthrough a two-week recall was obtained from householdswhere there was a child aged 2‚Äì59 months.
85	Operationalising integrated community case management of childhood illnesses by community health workers in rural Haryana	doi.org/10.1111/apa.14428	Survey	All cases or households	Mothers in households where there was a child aged 2‚Äì59 months, in the areas around Rasoolpur and Kalsada primary health centers	Caregiver	Diarrhoea defined as presence of the illness in the last 14 days as reported by mother	No explicit diarrhea definition	2015-09-01	2015-11-30	Survey done before implementation of iCCM service delivering ASHAs	No outbreak description	From conducted September-November 2015, exact dates assumed	85_b	Baseline	IND	India	Haryana	Palwal			Urban	Survey conducted in six subcentres of Rasoolpur and Kalsada primary health centres (PHCs)	First source of care?	0	First source	Child	14	Formally qualified and nonqualified private care providers	Other			538	372	private practitioner, chemist, traditional healer	0.17	4	1					1	0	Sum of first source of care not equal to previously reported total who sought care; in recording first source of care some participants who sought care lost (n=43) [10 at baseline, 31 at midline and 2 at endline]	MHM	Complete	1	1	0	0	0	0	0	1	Data stratified by time (baseline, midline, endline) used as primary dataset	0		1	1	Less than 0.2% of households surveyedcould not be interviewed either due to refusal or becausethe family was not available at home (Table 2)	During the cross-sectional surveys, all households inthe study area (10974 at baseline, 11771 at midline and12016 at endline) were visited and detailed informationthrough a two-week recall was obtained from householdswhere there was a child aged 2‚Äì59 months.
85	Operationalising integrated community case management of childhood illnesses by community health workers in rural Haryana	doi.org/10.1111/apa.14428	Survey	All cases or households	Mothers in households where there was a child aged 2‚Äì59 months, in the areas around Rasoolpur and Kalsada primary health centers	Caregiver	Diarrhoea defined as presence of the illness in the last 14 days as reported by mother	No explicit diarrhea definition	2015-09-01	2015-11-30	Survey done before implementation of iCCM service delivering ASHAs	No outbreak description	From conducted September-November 2015, exact dates assumed	85_b	Baseline	IND	India	Haryana	Palwal			Urban	Survey conducted in six subcentres of Rasoolpur and Kalsada primary health centres (PHCs)	First source of care?	0	First source	Child	14	Institutional private care providers	Private Hospital/Clinic			538	45	hospital or nursing home	0.17	4	1					1	0	Sum of first source of care not equal to previously reported total who sought care; in recording first source of care some participants who sought care lost (n=43) [10 at baseline, 31 at midline and 2 at endline]	MHM	Complete	1	1	0	0	0	0	0	1	Data stratified by time (baseline, midline, endline) used as primary dataset	0		1	1	Less than 0.2% of households surveyedcould not be interviewed either due to refusal or becausethe family was not available at home (Table 2)	During the cross-sectional surveys, all households inthe study area (10974 at baseline, 11771 at midline and12016 at endline) were visited and detailed informationthrough a two-week recall was obtained from householdswhere there was a child aged 2‚Äì59 months.
85	Operationalising integrated community case management of childhood illnesses by community health workers in rural Haryana	doi.org/10.1111/apa.14428	Survey	All cases or households	Mothers in households where there was a child aged 2‚Äì59 months, in the areas around Rasoolpur and Kalsada primary health centers	Caregiver	Diarrhoea defined as presence of the illness in the last 14 days as reported by mother	No explicit diarrhea definition	2016-04-01	2016-05-31	Survey done during implementation of iCCM service delivering ASHAs	No outbreak description	From April-May 2016, exact dates assumed	85_c	Midline	IND	India	Haryana	Palwal			Urban	Survey conducted in six subcentres of Rasoolpur and Kalsada primary health centres (PHCs)	First source of care?	0	First source	Child	14	Accredited social health activist (ASHA)	CHW			1148	239		0.17	4	1					1	0	Sum of first source of care not equal to previously reported total who sought care; in recording first source of care some participants who sought care lost (n=43) [10 at baseline, 31 at midline and 2 at endline]	MHM	Complete	1	1	0	0	0	0	0	1	Data stratified by time (baseline, midline, endline) used as primary dataset	0		1	1	Less than 0.2% of households surveyedcould not be interviewed either due to refusal or becausethe family was not available at home (Table 2)	During the cross-sectional surveys, all households inthe study area (10974 at baseline, 11771 at midline and12016 at endline) were visited and detailed informationthrough a two-week recall was obtained from householdswhere there was a child aged 2‚Äì59 months.
85	Operationalising integrated community case management of childhood illnesses by community health workers in rural Haryana	doi.org/10.1111/apa.14428	Survey	All cases or households	Mothers in households where there was a child aged 2‚Äì59 months, in the areas around Rasoolpur and Kalsada primary health centers	Caregiver	Diarrhoea defined as presence of the illness in the last 14 days as reported by mother	No explicit diarrhea definition	2016-04-01	2016-05-31	Survey done during implementation of iCCM service delivering ASHAs	No outbreak description	From April-May 2016, exact dates assumed	85_c	Midline	IND	India	Haryana	Palwal			Urban	Survey conducted in six subcentres of Rasoolpur and Kalsada primary health centres (PHCs)	First source of care?	0	First source	Child	14	Any public sector	Public Hospital/Clinic			1148	41	Auxiliary nurse midwife, Anganwadi worker, subcentre, PHC, district/government hospital	0.17	4	1					1	0	Sum of first source of care not equal to previously reported total who sought care; in recording first source of care some participants who sought care lost (n=43) [10 at baseline, 31 at midline and 2 at endline]	MHM	Complete	1	1	0	0	0	0	0	1	Data stratified by time (baseline, midline, endline) used as primary dataset	0		1	1	Less than 0.2% of households surveyedcould not be interviewed either due to refusal or becausethe family was not available at home (Table 2)	During the cross-sectional surveys, all households inthe study area (10974 at baseline, 11771 at midline and12016 at endline) were visited and detailed informationthrough a two-week recall was obtained from householdswhere there was a child aged 2‚Äì59 months.
85	Operationalising integrated community case management of childhood illnesses by community health workers in rural Haryana	doi.org/10.1111/apa.14428	Survey	All cases or households	Mothers in households where there was a child aged 2‚Äì59 months, in the areas around Rasoolpur and Kalsada primary health centers	Caregiver	Diarrhoea defined as presence of the illness in the last 14 days as reported by mother	No explicit diarrhea definition	2016-04-01	2016-05-31	Survey done during implementation of iCCM service delivering ASHAs	No outbreak description	From April-May 2016, exact dates assumed	85_c	Midline	IND	India	Haryana	Palwal			Urban	Survey conducted in six subcentres of Rasoolpur and Kalsada primary health centres (PHCs)	First source of care?	0	First source	Child	14	Formally qualified and nonqualified private care providers	Other			1148	649	private practitioner, chemist, traditional healer	0.17	4	1					1	0	Sum of first source of care not equal to previously reported total who sought care; in recording first source of care some participants who sought care lost (n=43) [10 at baseline, 31 at midline and 2 at endline]	MHM	Complete	1	1	0	0	0	0	0	1	Data stratified by time (baseline, midline, endline) used as primary dataset	0		1	1	Less than 0.2% of households surveyedcould not be interviewed either due to refusal or becausethe family was not available at home (Table 2)	During the cross-sectional surveys, all households inthe study area (10974 at baseline, 11771 at midline and12016 at endline) were visited and detailed informationthrough a two-week recall was obtained from householdswhere there was a child aged 2‚Äì59 months.
85	Operationalising integrated community case management of childhood illnesses by community health workers in rural Haryana	doi.org/10.1111/apa.14428	Survey	All cases or households	Mothers in households where there was a child aged 2‚Äì59 months, in the areas around Rasoolpur and Kalsada primary health centers	Caregiver	Diarrhoea defined as presence of the illness in the last 14 days as reported by mother	No explicit diarrhea definition	2016-04-01	2016-05-31	Survey done during implementation of iCCM service delivering ASHAs	No outbreak description	From April-May 2016, exact dates assumed	85_c	Midline	IND	India	Haryana	Palwal			Urban	Survey conducted in six subcentres of Rasoolpur and Kalsada primary health centres (PHCs)	First source of care?	0	First source	Child	14	Institutional private care providers	Private Hospital/Clinic			1148	69	hospital or nursing home	0.17	4	1					1	0	Sum of first source of care not equal to previously reported total who sought care; in recording first source of care some participants who sought care lost (n=43) [10 at baseline, 31 at midline and 2 at endline]	MHM	Complete	1	1	0	0	0	0	0	1	Data stratified by time (baseline, midline, endline) used as primary dataset	0		1	1	Less than 0.2% of households surveyedcould not be interviewed either due to refusal or becausethe family was not available at home (Table 2)	During the cross-sectional surveys, all households inthe study area (10974 at baseline, 11771 at midline and12016 at endline) were visited and detailed informationthrough a two-week recall was obtained from householdswhere there was a child aged 2‚Äì59 months.
85	Operationalising integrated community case management of childhood illnesses by community health workers in rural Haryana	doi.org/10.1111/apa.14428	Survey	All cases or households	Mothers in households where there was a child aged 2‚Äì59 months, in the areas around Rasoolpur and Kalsada primary health centers	Caregiver	Diarrhoea defined as presence of the illness in the last 14 days as reported by mother	No explicit diarrhea definition	2016-09-01	2016-10-31	Survey done after implementation of iCCM service delivering ASHAs	No outbreak description	From September-October 2016, exact dates assumed	85_d	Endline	IND	India	Haryana	Palwal			Urban	Survey conducted in six subcentres of Rasoolpur and Kalsada primary health centres (PHCs)	First source of care?	0	First source	Child	14	Accredited social health activist (ASHA)	CHW			459	102		0.17	4	1					1	0	Sum of first source of care not equal to previously reported total who sought care; in recording first source of care some participants who sought care lost (n=43) [10 at baseline, 31 at midline and 2 at endline]	MHM	Complete	1	1	0	0	0	0	0	1	Data stratified by time (baseline, midline, endline) used as primary dataset	0		1	1	Less than 0.2% of households surveyedcould not be interviewed either due to refusal or becausethe family was not available at home (Table 2)	During the cross-sectional surveys, all households inthe study area (10974 at baseline, 11771 at midline and12016 at endline) were visited and detailed informationthrough a two-week recall was obtained from householdswhere there was a child aged 2‚Äì59 months.
85	Operationalising integrated community case management of childhood illnesses by community health workers in rural Haryana	doi.org/10.1111/apa.14428	Survey	All cases or households	Mothers in households where there was a child aged 2‚Äì59 months, in the areas around Rasoolpur and Kalsada primary health centers	Caregiver	Diarrhoea defined as presence of the illness in the last 14 days as reported by mother	No explicit diarrhea definition	2016-09-01	2016-10-31	Survey done after implementation of iCCM service delivering ASHAs	No outbreak description	From September-October 2016, exact dates assumed	85_d	Endline	IND	India	Haryana	Palwal			Urban	Survey conducted in six subcentres of Rasoolpur and Kalsada primary health centres (PHCs)	First source of care?	0	First source	Child	14	Any public sector	Public Hospital/Clinic			459	24	Auxiliary nurse midwife, Anganwadi worker, subcentre, PHC, district/government hospital	0.17	4	1					1	0	Sum of first source of care not equal to previously reported total who sought care; in recording first source of care some participants who sought care lost (n=43) [10 at baseline, 31 at midline and 2 at endline]	MHM	Complete	1	1	0	0	0	0	0	1	Data stratified by time (baseline, midline, endline) used as primary dataset	0		1	1	Less than 0.2% of households surveyedcould not be interviewed either due to refusal or becausethe family was not available at home (Table 2)	During the cross-sectional surveys, all households inthe study area (10974 at baseline, 11771 at midline and12016 at endline) were visited and detailed informationthrough a two-week recall was obtained from householdswhere there was a child aged 2‚Äì59 months.
85	Operationalising integrated community case management of childhood illnesses by community health workers in rural Haryana	doi.org/10.1111/apa.14428	Survey	All cases or households	Mothers in households where there was a child aged 2‚Äì59 months, in the areas around Rasoolpur and Kalsada primary health centers	Caregiver	Diarrhoea defined as presence of the illness in the last 14 days as reported by mother	No explicit diarrhea definition	2016-09-01	2016-10-31	Survey done after implementation of iCCM service delivering ASHAs	No outbreak description	From September-October 2016, exact dates assumed	85_d	Endline	IND	India	Haryana	Palwal			Urban	Survey conducted in six subcentres of Rasoolpur and Kalsada primary health centres (PHCs)	First source of care?	0	First source	Child	14	Formally qualified and nonqualified private care providers	Other			459	235	private practitioner, chemist, traditional healer	0.17	4	1					1	0	Sum of first source of care not equal to previously reported total who sought care; in recording first source of care some participants who sought care lost (n=43) [10 at baseline, 31 at midline and 2 at endline]	MHM	Complete	1	1	0	0	0	0	0	1	Data stratified by time (baseline, midline, endline) used as primary dataset	0		1	1	Less than 0.2% of households surveyedcould not be interviewed either due to refusal or becausethe family was not available at home (Table 2)	During the cross-sectional surveys, all households inthe study area (10974 at baseline, 11771 at midline and12016 at endline) were visited and detailed informationthrough a two-week recall was obtained from householdswhere there was a child aged 2‚Äì59 months.
85	Operationalising integrated community case management of childhood illnesses by community health workers in rural Haryana	doi.org/10.1111/apa.14428	Survey	All cases or households	Mothers in households where there was a child aged 2‚Äì59 months, in the areas around Rasoolpur and Kalsada primary health centers	Caregiver	Diarrhoea defined as presence of the illness in the last 14 days as reported by mother	No explicit diarrhea definition	2016-09-01	2016-10-31	Survey done after implementation of iCCM service delivering ASHAs	No outbreak description	From September-October 2016, exact dates assumed	85_d	Endline	IND	India	Haryana	Palwal			Urban	Survey conducted in six subcentres of Rasoolpur and Kalsada primary health centres (PHCs)	First source of care?	0	First source	Child	14	Institutional private care providers	Private Hospital/Clinic			459	45	hospital or nursing home	0.17	4	1					1	0	Sum of first source of care not equal to previously reported total who sought care; in recording first source of care some participants who sought care lost (n=43) [10 at baseline, 31 at midline and 2 at endline]	MHM	Complete	1	1	0	0	0	0	0	1	Data stratified by time (baseline, midline, endline) used as primary dataset	0		1	1	Less than 0.2% of households surveyedcould not be interviewed either due to refusal or becausethe family was not available at home (Table 2)	During the cross-sectional surveys, all households inthe study area (10974 at baseline, 11771 at midline and12016 at endline) were visited and detailed informationthrough a two-week recall was obtained from householdswhere there was a child aged 2‚Äì59 months.
86	Diarrhea and Acute Respiratory Infection, Oral Cholera Vaccination Coverage, and Care-Seeking Behaviors of Rohingya Refugees ‚Äî Cox‚Äôs Bazar, Bangladesh, October‚ÄìNovember 2017	doi.org/10.15585/mmwr.mm6718a6	Survey	Simple random	Caregivers of children 2-59 months	Caregiver	three or more loose stools within 24 hours	Diarrhea (3+ loose/liquid stools)	2017-10-22	2017-10-28	Study after a fixed-site, mass oral cholera vaccination (OCV) campaign targeting all persons aged ‚â•1 year was conducted among Rohingya refugees during October 10‚Äì18 to prevent a Cholera outbreak	No outbreak description		86_a_a	Kutupalong all	BGD	Bangladesh	Chittagog	Cox'S Bazar	Ukhia	Kutupalong refugee camp	IDP Camp (Internally Displaced Person) or Refugee Camp	Government run refugee camp; noted as largest and most densely populated refugee settlement	Where, if anywhere, was care sought?	0	Any care	Child	14	Formal health system	Hospital/Clinic			125	63	Formal health system includes any clinic or hospital managed by the Bangladesh government or a humanitarian organization	0.5	4	1					1	0	Overall results include registered refugees, unregistered refugees arriving before August 25, 2017, and unregistered refugees arriving after August 25, 2017 whereas disaggregated analysis excludes unregistered refugees arriving before August 25, 2017.	MHM	Complete	1	0	1	0	0	0	0	1	Care seeking for all includes longest time period. Additionally refugee registration status not part of our review's included stratifications	1		0	0	Not reported
86	Diarrhea and Acute Respiratory Infection, Oral Cholera Vaccination Coverage, and Care-Seeking Behaviors of Rohingya Refugees ‚Äî Cox‚Äôs Bazar, Bangladesh, October‚ÄìNovember 2017	doi.org/10.15585/mmwr.mm6718a6	Survey	Simple random	Caregivers of children 2-59 months	Caregiver	three or more loose stools within 24 hours	Diarrhea (3+ loose/liquid stools)	2017-10-22	2017-10-28	Study after a fixed-site, mass oral cholera vaccination (OCV) campaign targeting all persons aged ‚â•1 year was conducted among Rohingya refugees during October 10‚Äì18 to prevent a Cholera outbreak	No outbreak description		86_a_a	Kutupalong all	BGD	Bangladesh	Chittagog	Cox'S Bazar	Ukhia	Kutupalong refugee camp	IDP Camp (Internally Displaced Person) or Refugee Camp	Government run refugee camp; noted as largest and most densely populated refugee settlement	Where, if anywhere, was care sought?	0	Any care	Child	14	Other	Other			125	43	Other treatment includes all those outside of formal health clinics and hospitals including community or traditional healers, local pharmacies, and other not specified.	0.5	4	1					1	0	Overall results include registered refugees, unregistered refugees arriving before August 25, 2017, and unregistered refugees arriving after August 25, 2017 whereas disaggregated analysis excludes unregistered refugees arriving before August 25, 2017.	MHM	Complete	1	0	1	0	0	0	0	1	Care seeking for all includes longest time period. Additionally refugee registration status not part of our review's included stratifications	1		0	0	Not reported
86	Diarrhea and Acute Respiratory Infection, Oral Cholera Vaccination Coverage, and Care-Seeking Behaviors of Rohingya Refugees ‚Äî Cox‚Äôs Bazar, Bangladesh, October‚ÄìNovember 2017	doi.org/10.15585/mmwr.mm6718a6	Survey	Simple random	Caregivers of children 2-59 months	Caregiver	three or more loose stools within 24 hours	Diarrhea (3+ loose/liquid stools)	2017-10-22	2017-10-28	Study after a fixed-site, mass oral cholera vaccination (OCV) campaign targeting all persons aged ‚â•1 year was conducted among Rohingya refugees during October 10‚Äì18 to prevent a Cholera outbreak	No outbreak description		86_a_b	Kutupalong registered refugees	BGD	Bangladesh	Chittagog	Cox'S Bazar	Ukhia	Kutupalong refugee camp	IDP Camp (Internally Displaced Person) or Refugee Camp	Government run refugee camp; noted as largest and most densely populated refugee settlement	Where, if anywhere, was care sought?	0	Any care	Child	14	Formal health system	Hospital/Clinic			73	33	Formal health system includes any clinic or hospital managed by the Bangladesh government or a humanitarian organization	0.5	4	1					1	0	"Registered refugees had access to a full spectrum of services provided by UNHCR, including health care, food vouchers, and nutrition treatment programs."	MHM	Complete	0	0	1	0	0	0	0	1	Care seeking for all includes longest time period. Additionally refugee registration status not part of our review's included stratifications	1		0	0	Not reported
86	Diarrhea and Acute Respiratory Infection, Oral Cholera Vaccination Coverage, and Care-Seeking Behaviors of Rohingya Refugees ‚Äî Cox‚Äôs Bazar, Bangladesh, October‚ÄìNovember 2017	doi.org/10.15585/mmwr.mm6718a6	Survey	Simple random	Caregivers of children 2-59 months	Caregiver	three or more loose stools within 24 hours	Diarrhea (3+ loose/liquid stools)	2017-10-22	2017-10-28	Study after a fixed-site, mass oral cholera vaccination (OCV) campaign targeting all persons aged ‚â•1 year was conducted among Rohingya refugees during October 10‚Äì18 to prevent a Cholera outbreak	No outbreak description		86_a_b	Kutupalong registered refugees	BGD	Bangladesh	Chittagog	Cox'S Bazar	Ukhia	Kutupalong refugee camp	IDP Camp (Internally Displaced Person) or Refugee Camp	Government run refugee camp; noted as largest and most densely populated refugee settlement	Where, if anywhere, was care sought?	0	Any care	Child	14	Other	Other			73	24	Other treatment includes all those outside of formal health clinics and hospitals including community or traditional healers, local pharmacies, and other not specified.	0.5	4	1					1	0	"Registered refugees had access to a full spectrum of services provided by UNHCR, including health care, food vouchers, and nutrition treatment programs."	MHM	Complete	0	0	1	0	0	0	0	1	Care seeking for all includes longest time period. Additionally refugee registration status not part of our review's included stratifications	1		0	0	Not reported
86	Diarrhea and Acute Respiratory Infection, Oral Cholera Vaccination Coverage, and Care-Seeking Behaviors of Rohingya Refugees ‚Äî Cox‚Äôs Bazar, Bangladesh, October‚ÄìNovember 2017	doi.org/10.15585/mmwr.mm6718a6	Survey	Simple random	Caregivers of children 2-59 months	Caregiver	three or more loose stools within 24 hours	Diarrhea (3+ loose/liquid stools)	2017-10-22	2017-10-28	Study after a fixed-site, mass oral cholera vaccination (OCV) campaign targeting all persons aged ‚â•1 year was conducted among Rohingya refugees during October 10‚Äì18 to prevent a Cholera outbreak	No outbreak description		86_a_c	Kutupalong unregistered refugees	BGD	Bangladesh	Chittagog	Cox'S Bazar	Ukhia	Kutupalong refugee camp	IDP Camp (Internally Displaced Person) or Refugee Camp	Government run refugee camp; noted as largest and most densely populated refugee settlement	Where, if anywhere, was care sought?	0	Any care	Child	14	Formal health system	Hospital/Clinic			49	27	Formal health system includes any clinic or hospital managed by the Bangladesh government or a humanitarian organization	0.5	4	1					1	0	"Registered refugees had access to a full spectrum of services provided by UNHCR, including health care, food vouchers, and nutrition treatment programs."	MHM	Complete	0	0	1	0	0	0	0	1	Care seeking for all includes longest time period. Additionally refugee registration status not part of our review's included stratifications	1		0	0	Not reported
86	Diarrhea and Acute Respiratory Infection, Oral Cholera Vaccination Coverage, and Care-Seeking Behaviors of Rohingya Refugees ‚Äî Cox‚Äôs Bazar, Bangladesh, October‚ÄìNovember 2017	doi.org/10.15585/mmwr.mm6718a6	Survey	Simple random	Caregivers of children 2-59 months	Caregiver	three or more loose stools within 24 hours	Diarrhea (3+ loose/liquid stools)	2017-10-22	2017-10-28	Study after a fixed-site, mass oral cholera vaccination (OCV) campaign targeting all persons aged ‚â•1 year was conducted among Rohingya refugees during October 10‚Äì18 to prevent a Cholera outbreak	No outbreak description		86_a_c	Kutupalong unregistered refugees	BGD	Bangladesh	Chittagog	Cox'S Bazar	Ukhia	Kutupalong refugee camp	IDP Camp (Internally Displaced Person) or Refugee Camp	Government run refugee camp; noted as largest and most densely populated refugee settlement	Where, if anywhere, was care sought?	0	Any care	Child	14	Other	Other			49	19	Other treatment includes all those outside of formal health clinics and hospitals including community or traditional healers, local pharmacies, and other not specified.	0.5	4	1					1	0	"Registered refugees had access to a full spectrum of services provided by UNHCR, including health care, food vouchers, and nutrition treatment programs."	MHM	Complete	0	0	1	0	0	0	0	1	Care seeking for all includes longest time period. Additionally refugee registration status not part of our review's included stratifications	1		0	0	Not reported
86	Diarrhea and Acute Respiratory Infection, Oral Cholera Vaccination Coverage, and Care-Seeking Behaviors of Rohingya Refugees ‚Äî Cox‚Äôs Bazar, Bangladesh, October‚ÄìNovember 2017	doi.org/10.15585/mmwr.mm6718a6	Survey	Cluster	Caregivers of children 2-59 months	Caregiver	three or more loose stools within 24 hours	Diarrhea (3+ loose/liquid stools)	2017-10-29	2017-11-20	Study after a fixed-site, mass oral cholera vaccination (OCV) campaign targeting all persons aged ‚â•1 year was conducted among Rohingya refugees during October 10‚Äì18 to prevent a Cholera outbreak	No outbreak description		86_b_a	makeshift settlements all	BGD	Bangladesh	Chittagog	Cox'S Bazar	Cox'S Bazar Sadar, Ramu, Teknaf, Ukhia	Kutupalong- Balukhali Expansion Site, Leda MS, Hakimpara, Thangkhali, Unchiprang, Jamtoli, Potibonia, Chakmarkul	IDP Camp (Internally Displaced Person) or Refugee Camp	8 makeshift settlements located across these four administrative districts	Where, if anywhere, was care sought?	0	Any care	Child	14	Formal health system	Hospital/Clinic			458	261	Formal health system includes any clinic or hospital managed by the Bangladesh government or a humanitarian organization	0.5	4	1					1	0	Overall results include registered refugees, unregistered refugees arriving before August 25, 2017, and unregistered refugees arriving after August 25, 2017 whereas disaggregated analysis excludes unregistered refugees arriving before August 25, 2017.	MHM	Complete	1	0	1	0	0	0	0	1	Care seeking for all includes longest time period. Additionally refugee registration status not part of our review's included stratifications	1		0	0	Not reported
86	Diarrhea and Acute Respiratory Infection, Oral Cholera Vaccination Coverage, and Care-Seeking Behaviors of Rohingya Refugees ‚Äî Cox‚Äôs Bazar, Bangladesh, October‚ÄìNovember 2017	doi.org/10.15585/mmwr.mm6718a6	Survey	Cluster	Caregivers of children 2-59 months	Caregiver	three or more loose stools within 24 hours	Diarrhea (3+ loose/liquid stools)	2017-10-29	2017-11-20	Study after a fixed-site, mass oral cholera vaccination (OCV) campaign targeting all persons aged ‚â•1 year was conducted among Rohingya refugees during October 10‚Äì18 to prevent a Cholera outbreak	No outbreak description		86_b_a	makeshift settlements all	BGD	Bangladesh	Chittagog	Cox'S Bazar	Cox'S Bazar Sadar, Ramu, Teknaf, Ukhia	Kutupalong- Balukhali Expansion Site, Leda MS, Hakimpara, Thangkhali, Unchiprang, Jamtoli, Potibonia, Chakmarkul	IDP Camp (Internally Displaced Person) or Refugee Camp	8 makeshift settlements located across these four administrative districts	Where, if anywhere, was care sought?	0	Any care	Child	14	Other	Other			458	141	Other treatment includes all those outside of formal health clinics and hospitals including community or traditional healers, local pharmacies, and other not specified.	0.5	4	1					1	0	Overall results include registered refugees, unregistered refugees arriving before August 25, 2017, and unregistered refugees arriving after August 25, 2017 whereas disaggregated analysis excludes unregistered refugees arriving before August 25, 2017.	MHM	Complete	1	0	1	0	0	0	0	1	Care seeking for all includes longest time period. Additionally refugee registration status not part of our review's included stratifications	1		0	0	Not reported
86	Diarrhea and Acute Respiratory Infection, Oral Cholera Vaccination Coverage, and Care-Seeking Behaviors of Rohingya Refugees ‚Äî Cox‚Äôs Bazar, Bangladesh, October‚ÄìNovember 2017	doi.org/10.15585/mmwr.mm6718a6	Survey	Cluster	Caregivers of children 2-59 months	Caregiver	three or more loose stools within 24 hours	Diarrhea (3+ loose/liquid stools)	2017-10-29	2017-11-20	Study after a fixed-site, mass oral cholera vaccination (OCV) campaign targeting all persons aged ‚â•1 year was conducted among Rohingya refugees during October 10‚Äì18 to prevent a Cholera outbreak	No outbreak description		86_b_b	makeshift settlements registered refugees	BGD	Bangladesh	Chittagog	Cox'S Bazar	Cox'S Bazar Sadar, Ramu, Teknaf, Ukhia	Kutupalong- Balukhali Expansion Site, Leda MS, Hakimpara, Thangkhali, Unchiprang, Jamtoli, Potibonia, Chakmarkul	IDP Camp (Internally Displaced Person) or Refugee Camp	8 makeshift settlements located across these four administrative districts	Where, if anywhere, was care sought?	0	Any care	Child	14	Formal health system	Hospital/Clinic			399	239	Formal health system includes any clinic or hospital managed by the Bangladesh government or a humanitarian organization	0.5	4	1					1	0	"Registered refugees had access to a full spectrum of services provided by UNHCR, including health care, food vouchers, and nutrition treatment programs."	MHM	Complete	0	0	1	0	0	0	0	1	Care seeking for all includes longest time period. Additionally refugee registration status not part of our review's included stratifications	1		0	0	Not reported
86	Diarrhea and Acute Respiratory Infection, Oral Cholera Vaccination Coverage, and Care-Seeking Behaviors of Rohingya Refugees ‚Äî Cox‚Äôs Bazar, Bangladesh, October‚ÄìNovember 2017	doi.org/10.15585/mmwr.mm6718a6	Survey	Cluster	Caregivers of children 2-59 months	Caregiver	three or more loose stools within 24 hours	Diarrhea (3+ loose/liquid stools)	2017-10-29	2017-11-20	Study after a fixed-site, mass oral cholera vaccination (OCV) campaign targeting all persons aged ‚â•1 year was conducted among Rohingya refugees during October 10‚Äì18 to prevent a Cholera outbreak	No outbreak description		86_b_b	makeshift settlements registered refugees	BGD	Bangladesh	Chittagog	Cox'S Bazar	Cox'S Bazar Sadar, Ramu, Teknaf, Ukhia	Kutupalong- Balukhali Expansion Site, Leda MS, Hakimpara, Thangkhali, Unchiprang, Jamtoli, Potibonia, Chakmarkul	IDP Camp (Internally Displaced Person) or Refugee Camp	8 makeshift settlements located across these four administrative districts	Where, if anywhere, was care sought?	0	Any care	Child	14	Other	Other			399	116	Other treatment includes all those outside of formal health clinics and hospitals including community or traditional healers, local pharmacies, and other not specified.	0.5	4	1					1	0	"Registered refugees had access to a full spectrum of services provided by UNHCR, including health care, food vouchers, and nutrition treatment programs."	MHM	Complete	0	0	1	0	0	0	0	1	Care seeking for all includes longest time period. Additionally refugee registration status not part of our review's included stratifications	1		0	0	Not reported
86	Diarrhea and Acute Respiratory Infection, Oral Cholera Vaccination Coverage, and Care-Seeking Behaviors of Rohingya Refugees ‚Äî Cox‚Äôs Bazar, Bangladesh, October‚ÄìNovember 2017	doi.org/10.15585/mmwr.mm6718a6	Survey	Cluster	Caregivers of children 2-59 months	Caregiver	three or more loose stools within 24 hours	Diarrhea (3+ loose/liquid stools)	2017-10-29	2017-11-20	Study after a fixed-site, mass oral cholera vaccination (OCV) campaign targeting all persons aged ‚â•1 year was conducted among Rohingya refugees during October 10‚Äì18 to prevent a Cholera outbreak	No outbreak description		86_b_c	makeshift settlements registered refugees	BGD	Bangladesh	Chittagog	Cox'S Bazar	Cox'S Bazar Sadar, Ramu, Teknaf, Ukhia	Kutupalong- Balukhali Expansion Site, Leda MS, Hakimpara, Thangkhali, Unchiprang, Jamtoli, Potibonia, Chakmarkul	IDP Camp (Internally Displaced Person) or Refugee Camp	8 makeshift settlements located across these four administrative districts	Where, if anywhere, was care sought?	0	Any care	Child	14	Formal health system	Hospital/Clinic			50	21	Formal health system includes any clinic or hospital managed by the Bangladesh government or a humanitarian organization	0.5	4	1					1	0	"Registered refugees had access to a full spectrum of services provided by UNHCR, including health care, food vouchers, and nutrition treatment programs."	MHM	Complete	0	0	1	0	0	0	0	1	Care seeking for all includes longest time period. Additionally refugee registration status not part of our review's included stratifications	1		0	0	Not reported
86	Diarrhea and Acute Respiratory Infection, Oral Cholera Vaccination Coverage, and Care-Seeking Behaviors of Rohingya Refugees ‚Äî Cox‚Äôs Bazar, Bangladesh, October‚ÄìNovember 2017	doi.org/10.15585/mmwr.mm6718a6	Survey	Cluster	Caregivers of children 2-59 months	Caregiver	three or more loose stools within 24 hours	Diarrhea (3+ loose/liquid stools)	2017-10-29	2017-11-20	Study after a fixed-site, mass oral cholera vaccination (OCV) campaign targeting all persons aged ‚â•1 year was conducted among Rohingya refugees during October 10‚Äì18 to prevent a Cholera outbreak	No outbreak description		86_b_c	makeshift settlements unregistered refugees	BGD	Bangladesh	Chittagog	Cox'S Bazar	Cox'S Bazar Sadar, Ramu, Teknaf, Ukhia	Kutupalong- Balukhali Expansion Site, Leda MS, Hakimpara, Thangkhali, Unchiprang, Jamtoli, Potibonia, Chakmarkul	IDP Camp (Internally Displaced Person) or Refugee Camp	8 makeshift settlements located across these four administrative districts	Where, if anywhere, was care sought?	0	Any care	Child	14	Other	Other			50	18	Other treatment includes all those outside of formal health clinics and hospitals including community or traditional healers, local pharmacies, and other not specified.	0.5	4	1					1	0	"Registered refugees had access to a full spectrum of services provided by UNHCR, including health care, food vouchers, and nutrition treatment programs."	MHM	Complete	0	0	1	0	0	0	0	1	Care seeking for all includes longest time period. Additionally refugee registration status not part of our review's included stratifications	1		0	0	Not reported
86	Diarrhea and Acute Respiratory Infection, Oral Cholera Vaccination Coverage, and Care-Seeking Behaviors of Rohingya Refugees ‚Äî Cox‚Äôs Bazar, Bangladesh, October‚ÄìNovember 2017	doi.org/10.15585/mmwr.mm6718a6	Survey	Simple random	Caregivers of children 2-59 months	Caregiver	three or more loose stools within 24 hours	Diarrhea (3+ loose/liquid stools)	2017-11-20	2017-11-27	Study after a fixed-site, mass oral cholera vaccination (OCV) campaign targeting all persons aged ‚â•1 year was conducted among Rohingya refugees during October 10‚Äì18 to prevent a Cholera outbreak	No outbreak description		86_c_a	Nayapara all	BGD	Bangladesh	Chittagog	Cox'S Bazar	Teknaf	Nayapara refugee camp	IDP Camp (Internally Displaced Person) or Refugee Camp	Government run refugee camp	Where, if anywhere, was care sought?	0	Any care	Child	14	Formal health system	Hospital/Clinic			140	89	Formal health system includes any clinic or hospital managed by the Bangladesh government or a humanitarian organization	0.5	4	1					1	0	Overall results include registered refugees, unregistered refugees arriving before August 25, 2017, and unregistered refugees arriving after August 25, 2017 whereas disaggregated analysis excludes unregistered refugees arriving before August 25, 2017.	MHM	Complete	1	0	1	0	0	0	0	1	Care seeking for all includes longest time period. Additionally refugee registration status not part of our review's included stratifications	1		0	0	Not reported
86	Diarrhea and Acute Respiratory Infection, Oral Cholera Vaccination Coverage, and Care-Seeking Behaviors of Rohingya Refugees ‚Äî Cox‚Äôs Bazar, Bangladesh, October‚ÄìNovember 2017	doi.org/10.15585/mmwr.mm6718a6	Survey	Simple random	Caregivers of children 2-59 months	Caregiver	three or more loose stools within 24 hours	Diarrhea (3+ loose/liquid stools)	2017-11-20	2017-11-27	Study after a fixed-site, mass oral cholera vaccination (OCV) campaign targeting all persons aged ‚â•1 year was conducted among Rohingya refugees during October 10‚Äì18 to prevent a Cholera outbreak	No outbreak description		86_c_a	Nayapara all	BGD	Bangladesh	Chittagog	Cox'S Bazar	Teknaf	Nayapara refugee camp	IDP Camp (Internally Displaced Person) or Refugee Camp	Government run refugee camp	Where, if anywhere, was care sought?	0	Any care	Child	14	Other	Other			140	28	Other treatment includes all those outside of formal health clinics and hospitals including community or traditional healers, local pharmacies, and other not specified.	0.5	4	1					1	0	Overall results include registered refugees, unregistered refugees arriving before August 25, 2017, and unregistered refugees arriving after August 25, 2017 whereas disaggregated analysis excludes unregistered refugees arriving before August 25, 2017.	MHM	Complete	1	0	1	0	0	0	0	1	Care seeking for all includes longest time period. Additionally refugee registration status not part of our review's included stratifications	1		0	0	Not reported
86	Diarrhea and Acute Respiratory Infection, Oral Cholera Vaccination Coverage, and Care-Seeking Behaviors of Rohingya Refugees ‚Äî Cox‚Äôs Bazar, Bangladesh, October‚ÄìNovember 2017	doi.org/10.15585/mmwr.mm6718a6	Survey	Simple random	Caregivers of children 2-59 months	Caregiver	three or more loose stools within 24 hours	Diarrhea (3+ loose/liquid stools)	2017-11-20	2017-11-27	Study after a fixed-site, mass oral cholera vaccination (OCV) campaign targeting all persons aged ‚â•1 year was conducted among Rohingya refugees during October 10‚Äì18 to prevent a Cholera outbreak	No outbreak description		86_c_b	Nayapara registered refugees	BGD	Bangladesh	Chittagog	Cox'S Bazar	Teknaf	Nayapara refugee camp	IDP Camp (Internally Displaced Person) or Refugee Camp	Government run refugee camp	Where, if anywhere, was care sought?	0	Any care	Child	14	Formal health system	Hospital/Clinic			81	53	Formal health system includes any clinic or hospital managed by the Bangladesh government or a humanitarian organization	0.5	4	1					1	0	"Registered refugees had access to a full spectrum of services provided by UNHCR, including health care, food vouchers, and nutrition treatment programs."	MHM	Complete	0	0	1	0	0	0	0	1	Care seeking for all includes longest time period. Additionally refugee registration status not part of our review's included stratifications	1		0	0	Not reported
86	Diarrhea and Acute Respiratory Infection, Oral Cholera Vaccination Coverage, and Care-Seeking Behaviors of Rohingya Refugees ‚Äî Cox‚Äôs Bazar, Bangladesh, October‚ÄìNovember 2017	doi.org/10.15585/mmwr.mm6718a6	Survey	Simple random	Caregivers of children 2-59 months	Caregiver	three or more loose stools within 24 hours	Diarrhea (3+ loose/liquid stools)	2017-11-20	2017-11-27	Study after a fixed-site, mass oral cholera vaccination (OCV) campaign targeting all persons aged ‚â•1 year was conducted among Rohingya refugees during October 10‚Äì18 to prevent a Cholera outbreak	No outbreak description		86_c_b	Nayapara registered refugees	BGD	Bangladesh	Chittagog	Cox'S Bazar	Teknaf	Nayapara refugee camp	IDP Camp (Internally Displaced Person) or Refugee Camp	Government run refugee camp	Where, if anywhere, was care sought?	0	Any care	Child	14	Other	Other			81	13	Other treatment includes all those outside of formal health clinics and hospitals including community or traditional healers, local pharmacies, and other not specified.	0.5	4	1					1	0	"Registered refugees had access to a full spectrum of services provided by UNHCR, including health care, food vouchers, and nutrition treatment programs."	MHM	Complete	0	0	1	0	0	0	0	1	Care seeking for all includes longest time period. Additionally refugee registration status not part of our review's included stratifications	1		0	0	Not reported
86	Diarrhea and Acute Respiratory Infection, Oral Cholera Vaccination Coverage, and Care-Seeking Behaviors of Rohingya Refugees ‚Äî Cox‚Äôs Bazar, Bangladesh, October‚ÄìNovember 2017	doi.org/10.15585/mmwr.mm6718a6	Survey	Simple random	Caregivers of children 2-59 months	Caregiver	three or more loose stools within 24 hours	Diarrhea (3+ loose/liquid stools)	2017-11-20	2017-11-27	Study after a fixed-site, mass oral cholera vaccination (OCV) campaign targeting all persons aged ‚â•1 year was conducted among Rohingya refugees during October 10‚Äì18 to prevent a Cholera outbreak	No outbreak description		86_c_c	Nayapara unregistered refugees	BGD	Bangladesh	Chittagog	Cox'S Bazar	Teknaf	Nayapara refugee camp	IDP Camp (Internally Displaced Person) or Refugee Camp	Government run refugee camp	Where, if anywhere, was care sought?	0	Any care	Child	14	Formal health system	Hospital/Clinic			50	30	Formal health system includes any clinic or hospital managed by the Bangladesh government or a humanitarian organization	0.5	4	1					1	0	"Registered refugees had access to a full spectrum of services provided by UNHCR, including health care, food vouchers, and nutrition treatment programs."	MHM	Complete	0	0	1	0	0	0	0	1	Care seeking for all includes longest time period. Additionally refugee registration status not part of our review's included stratifications	1		0	0	Not reported
86	Diarrhea and Acute Respiratory Infection, Oral Cholera Vaccination Coverage, and Care-Seeking Behaviors of Rohingya Refugees ‚Äî Cox‚Äôs Bazar, Bangladesh, October‚ÄìNovember 2017	doi.org/10.15585/mmwr.mm6718a6	Survey	Simple random	Caregivers of children 2-59 months	Caregiver	three or more loose stools within 24 hours	Diarrhea (3+ loose/liquid stools)	2017-11-20	2017-11-27	Study after a fixed-site, mass oral cholera vaccination (OCV) campaign targeting all persons aged ‚â•1 year was conducted among Rohingya refugees during October 10‚Äì18 to prevent a Cholera outbreak	No outbreak description		86_c_c	Nayapara unregistered refugees	BGD	Bangladesh	Chittagog	Cox'S Bazar	Teknaf	Nayapara refugee camp	IDP Camp (Internally Displaced Person) or Refugee Camp	Government run refugee camp	Where, if anywhere, was care sought?	0	Any care	Child	14	Other	Other			50	13	Other treatment includes all those outside of formal health clinics and hospitals including community or traditional healers, local pharmacies, and other not specified.	0.5	4	1					1	0	"Registered refugees had access to a full spectrum of services provided by UNHCR, including health care, food vouchers, and nutrition treatment programs."	MHM	Complete	0	0	1	0	0	0	0	1	Care seeking for all includes longest time period. Additionally refugee registration status not part of our review's included stratifications	1		0	0	Not reported
87	Care-seeking patterns among families that experienced under-five child mortality in rural Rwanda	doi.org/10.1371/journal.pone.0190739	Survey	All cases or households	Caregivers of under-five deaths during study period	Caregiver		Diarrhea death	2013-03-01	2014-02-28		No outbreak description	Caregivers identified from community and health facility records by triangulating existing MOH reporting systems and the Monitoring of Vital Events using Information Technology (MoVe-IT) program	87_a	All data	RWA	Rwanda	Iburasirazuba	Kirehe, Kayonza			Rural	Conducted in the Kirehe District Hospital and Rwinkwavu District Hospital catchment areas; The terrain in rural Rwanda is hilly and the average walking distance from households to the nearest health facility in Kirehe is 92.4 minutes and 64.2 minutes in Kayonza	Was formal care sought?	0	Any care	Child		Formal care	Hospital/Clinic			168	155	formal care defined as health workers or health facilities (health posts, health centers, hospitals, or private clinics)	0	4	1		death			0	0		MHM	Complete	1	0	0	0	0	0	0	1		1		1	1	618 out of 650 households with an under five death between March 2013 to February 2014 were visited; 5% of families were not interviewed due to caregiver refusal, relocation or being unable to be found
88	Effect of the Health Extension Program and Other Accessibility Factors on Care-Seeking Behaviors for Common Childhood Illnesses in Rural Ethiopia	PMID: 25845074	Survey	Cluster	Mothers of children under 5 in rural woredas who had an episode of ARI, diarrhea or fever in the two peeks preceding the interview	Caregiver		No explicit diarrhea definition	2012-12-01	2012-12-31	Following health extension program that provided children under 5 with case management through health extension workers using iCCM strategies	No outbreak description	Sampling from December 2012, exact dates assumed	88_a	All data	ETH	Ethiopia	Amhara, Southern Nations, Nationalities and Peoples, and Tigray				Rural		Where was care sought?	0	Any care	Child	14	Health post	Health post			304	60			4	1					0	0	Inappropriate/no care category not extracted as it combines inappropriate careseeking with no careseeking	MHM	Complete	1	0	0	0	0	0	0	1		1		1	0	Not reported
88	Effect of the Health Extension Program and Other Accessibility Factors on Care-Seeking Behaviors for Common Childhood Illnesses in Rural Ethiopia	PMID: 25845074	Survey	Cluster	Mothers of children under 5 in rural woredas who had an episode of ARI, diarrhea or fever in the two peeks preceding the interview	Caregiver		No explicit diarrhea definition	2012-12-01	2012-12-31	Following health extension program that provided children under 5 with case management through health extension workers using iCCM strategies	No outbreak description	Sampling from December 2012, exact dates assumed	88_a	All data	ETH	Ethiopia	Amhara, Southern Nations, Nationalities and Peoples, and Tigray				Rural		Where was care sought?	0	Any care	Child	14	Other appropriate care	Hospital/Clinic			304	94	Other appropriate sources of care include: health centers, hospitals, private clinics, or doctors		4	1					0	0	Inappropriate/no care category not extracted as it combines inappropriate careseeking with no careseeking	MHM	Complete	1	0	0	0	0	0	0	1		1		1	0	Not reported
89	Impact of Integrated Community Case Management on Health-Seeking Behavior in Rural Zambia	doi.org/10.4269/ajtmh.2012.11-0799	Survey	Systematic	Households with children under 5 years in the catchment area of Chikankata Mission Hospital	Caregiver		No explicit diarrhea definition	2007-08-01	2007-08-31	Before Zambia Integrated Management of Malaria and Pneumonia Study	No outbreak description	Same villages used in baseline and post-study surveys, but no effort to recruit same women; Sampling from August 2007, exact dates assumed	89_a	Baseline	ZMB	Zambia	Southern	Mazabuka, Sinazongwe			Rural	Study in the catchment area of Chikankata Mission Hospital	First health-seeking action for diarrhea?	0	First source	Child		Community health worker	CHW			208	107			4	1					0	1		MHM	Complete	1	1	0	0	0	0	0	1		1		1	0	Not reported	Sample size justification: referenced to another study
89	Impact of Integrated Community Case Management on Health-Seeking Behavior in Rural Zambia	doi.org/10.4269/ajtmh.2012.11-0799	Survey	Systematic	Households with children under 5 years in the catchment area of Chikankata Mission Hospital	Caregiver		No explicit diarrhea definition	2007-08-01	2007-08-31	Before Zambia Integrated Management of Malaria and Pneumonia Study	No outbreak description	Same villages used in baseline and post-study surveys, but no effort to recruit same women; Sampling from August 2007, exact dates assumed	89_a	Baseline	ZMB	Zambia	Southern	Mazabuka, Sinazongwe			Rural	Study in the catchment area of Chikankata Mission Hospital	First health-seeking action for diarrhea?	0	First source	Child		Health facility	Hospital/Clinic			208	81			4	1					0	1		MHM	Complete	1	1	0	0	0	0	0	1		1		1	0	Not reported	Sample size justification: referenced to another study
89	Impact of Integrated Community Case Management on Health-Seeking Behavior in Rural Zambia	doi.org/10.4269/ajtmh.2012.11-0799	Survey	Systematic	Households with children under 5 years in the catchment area of Chikankata Mission Hospital	Caregiver		No explicit diarrhea definition	2007-08-01	2007-08-31	Before Zambia Integrated Management of Malaria and Pneumonia Study	No outbreak description	Same villages used in baseline and post-study surveys, but no effort to recruit same women; Sampling from August 2007, exact dates assumed	89_a	Baseline	ZMB	Zambia	Southern	Mazabuka, Sinazongwe			Rural	Study in the catchment area of Chikankata Mission Hospital	First health-seeking action for diarrhea?	0	First source	Child		Traditional/spiritual healer	Traditional Healer			208	6			4	1					0	1		MHM	Complete	1	1	0	0	0	0	0	1		1		1	0	Not reported	Sample size justification: referenced to another study
89	Impact of Integrated Community Case Management on Health-Seeking Behavior in Rural Zambia	doi.org/10.4269/ajtmh.2012.11-0799	Survey	Systematic	Households with children under 5 years in the catchment area of Chikankata Mission Hospital	Caregiver		No explicit diarrhea definition	2008-12-01	2008-12-31	After Zambia Integrated Management of Malaria and Pneumonia Study	No outbreak description	Same villages used in baseline and post-study surveys, but no effort to recruit same women; Sampling from December 2008, exact dates assumed	89_b	Endline	ZMB	Zambia	Southern	Mazabuka, Sinazongwe			Rural	Study in the catchment area of Chikankata Mission Hospital	First health-seeking action for diarrhea?	0	First source	Child		Community health worker	CHW			111	86			4	1					0	1		MHM	Complete	1	1	0	0	0	0	0	1		1		1	0	Not reported	Sample size justification: referenced to another study
89	Impact of Integrated Community Case Management on Health-Seeking Behavior in Rural Zambia	doi.org/10.4269/ajtmh.2012.11-0799	Survey	Systematic	Households with children under 5 years in the catchment area of Chikankata Mission Hospital	Caregiver		No explicit diarrhea definition	2008-12-01	2008-12-31	After Zambia Integrated Management of Malaria and Pneumonia Study	No outbreak description	Same villages used in baseline and post-study surveys, but no effort to recruit same women; Sampling from December 2008, exact dates assumed	89_b	Endline	ZMB	Zambia	Southern	Mazabuka, Sinazongwe			Rural	Study in the catchment area of Chikankata Mission Hospital	First health-seeking action for diarrhea?	0	First source	Child		Health facility	Hospital/Clinic			111	20			4	1					0	1		MHM	Complete	1	1	0	0	0	0	0	1		1		1	0	Not reported	Sample size justification: referenced to another study
89	Impact of Integrated Community Case Management on Health-Seeking Behavior in Rural Zambia	doi.org/10.4269/ajtmh.2012.11-0799	Survey	Systematic	Households with children under 5 years in the catchment area of Chikankata Mission Hospital	Caregiver		No explicit diarrhea definition	2008-12-01	2008-12-31	After Zambia Integrated Management of Malaria and Pneumonia Study	No outbreak description	Same villages used in baseline and post-study surveys, but no effort to recruit same women; Sampling from December 2008, exact dates assumed	89_b	Endline	ZMB	Zambia	Southern	Mazabuka, Sinazongwe			Rural	Study in the catchment area of Chikankata Mission Hospital	First health-seeking action for diarrhea?	0	First source	Child		Traditional/spiritual healer	Traditional Healer			111	1			4	1					0	1		MHM	Complete	1	1	0	0	0	0	0	1		1		1	0	Not reported	Sample size justification: referenced to another study
90	Piloting a participatory, community-based health information system for strengthening community-based health services: findings of a cluster-randomized controlled trial in the slums of Freetown, Sierra Leone	doi.org/10.7189/jogh.09.010418	Survey	Cluster	Mothers of children 0-23 months living in the target areas	Caregiver		No explicit diarrhea definition	2015-05-01	2015-05-31	Amidst Ebola outbreak 2014-2016	No outbreak description	Sampling from May 2015, exact dates assumed	90_a	Baseline	SLE	Sierra Leone	Western	Freetown		Allentown, Mabella, Susan's Bay, Grey Bush, Kingtom, Kuntorloh, Dwarzack, New England, Lumley, Malama	Urban	10 non-contiguous urban communities in Freetown; The communities in the study area are primarily unplanned, informal settlements characterized by overcrowding, low-quality housing, limited access to clean water, and lack of sanitation. Flooding is common in parts of the study area	Was care sought outside the home?	0	Any care	Child	14	Outside advice	Any care outside home			349	280		0	1	1					0	0		MHM	Complete	1	1	0	0	0	0	0	1		N/a	1	1	0	Not reported	Data extrated reported only once. Sample size jusified but unclear why increased at endline survey
90	Piloting a participatory, community-based health information system for strengthening community-based health services: findings of a cluster-randomized controlled trial in the slums of Freetown, Sierra Leone	doi.org/10.7189/jogh.09.010418	Survey	Cluster	Mothers of children 0-23 months living in the target areas	Caregiver		No explicit diarrhea definition	2017-04-01	2017-04-30	Following Ebola outbreak 2014-2016	No outbreak description	Sampling from April 2017, exact dates assumed	90_b	Endline	SLE	Sierra Leone	Western	Freetown		Allentown, Mabella, Susan's Bay, Grey Bush, Kingtom, Kuntorloh, Dwarzack, New England, Lumley, Malama	Urban	10 non-contiguous urban communities in Freetown; The communities in the study area are primarily unplanned, informal settlements characterized by overcrowding, low-quality housing, limited access to clean water, and lack of sanitation. Flooding is common in parts of the study area	Was care sought outside the home?	0	Any care	Child	14	Outside advice	Any care outside home			469	394		0	1	1					0	0		MHM	Complete	1	1	0	0	0	0	0	1		N/a	1	1	0	Not reported	Data extrated reported only once. Sample size jusified but unclear why increased at endline survey
91	Home Management of Diarrhea among Underfives in a Rural Community in Kenya: Household Perceptions and Practices	doi.org/10.4314/eajph.v5i3.38992	Survey	Simple random	Mothers/caregivers of under-fives residing in the study area for a period of at least six months	Caregiver		No explicit diarrhea definition	2004-01-01	2006-12-31		No outbreak description	1 district in each division randomly selected, then urban and rural clusters selected. Separately, clusters in slum and non-slum zones of cities of Dhaka and Chittagong also selected; Sampling from 2004-2006, exact dates assumed	91_a	All data	KEN	Kenya	Kisumu	Nyando			Rural	Lies in the eastern part of a large lowland surrounding the Nyanza Gulf (now Winam Gulf), much of it comprising of predominantly black cotton soils with poor drainage and perennial flooding. Lack of access to safe drinking water is a major cause of diarrhoeal diseases. The latter are prevalent despite the fact that the district has expansive water surfaces most of which is raw and unclean water. Study from before Kenya's 2010 constitution which changed the names and borders of its administrative divisions; the Province of Nyanza was divided to 6 counties, including Kisumu County, and Nyando Distrct became Nyando Constituency	What action wa taken during episode of diarrhea?	0	Any care	Child	14	Health facility	Hospital/Clinic			814	121		0	4	1					0	1		MHM	Complete	1	0	0	0	0	0	0	1		0		0	0	Not reported	Data we extracted consistent but other data is not
92	Childhood diarrhoea management practices in Bangladesh: private sector dominance and continued inequities in care.	doi.org/10.1093/ije/dyl167	Survey	Cluster	Mothers of children 6-59 months with a history of diarrhea in the past 2 weeks	Caregiver		No explicit diarrhea definition	2003-11-01	2004-06-30		No outbreak description	1 district in each division randomly selected, then urban and rural clusters selected. Separately, clusters in slum and non-slum zones of cities of Dhaka and Chittagong also selected; Sampling from 2004-2006, exact dates assumed	92_a	All data	BGD	Bangladesh					Both	Includes urban, rural and slum locations	Where did you seek care?	0	Any care	Child	14	Licensed allopath (MBBS)	Hospital/Clinic			7308	1037	MBBS: Bachelor of Medicine, Bachelor of Surgery; an international undergraduate medical degree	0.5	5	1					1	1		MHM	Complete	0	0	0	1	0	0	0	1	Data stratified by study location type (urban/rural/slum/non-slum) selected as it is more specific than data stratified by location type and sex, which only provides care-seeking options of qualified provider and unlicensed provider, which is not as clear.	0		1	0	Not reported
92	Childhood diarrhoea management practices in Bangladesh: private sector dominance and continued inequities in care.	doi.org/10.1093/ije/dyl167	Survey	Cluster	Mothers of children 6-59 months with a history of diarrhea in the past 2 weeks	Caregiver		No explicit diarrhea definition	2003-11-01	2004-06-30		No outbreak description	1 district in each division randomly selected, then urban and rural clusters selected. Separately, clusters in slum and non-slum zones of cities of Dhaka and Chittagong also selected; Sampling from 2004-2006, exact dates assumed	92_a	All data	BGD	Bangladesh					Both	Includes urban, rural and slum locations	Where did you seek care?	0	Any care	Child	14	Unlicensed allopath	Other			7308	1695	Unlicensed allopaths locally referred to as baby or village doctors	0.5	5	1					1	1		MHM	Complete	0	0	0	1	0	0	0	1	Data stratified by study location type (urban/rural/slum/non-slum) selected as it is more specific than data stratified by location type and sex, which only provides care-seeking options of qualified provider and unlicensed provider, which is not as clear.	0		1	0	Not reported
92	Childhood diarrhoea management practices in Bangladesh: private sector dominance and continued inequities in care.	doi.org/10.1093/ije/dyl167	Survey	Cluster	Mothers of children 6-59 months with a history of diarrhea in the past 2 weeks	Caregiver		No explicit diarrhea definition	2003-11-01	2004-06-30		No outbreak description	1 district in each division randomly selected, then urban and rural clusters selected. Separately, clusters in slum and non-slum zones of cities of Dhaka and Chittagong also selected; Sampling from 2004-2006, exact dates assumed	92_a	All data	BGD	Bangladesh					Both	Includes urban, rural and slum locations	Where did you seek care?	0	Any care	Child	14	Drug Seller	Pharmacy			7308	943		0.5	5	1					1	1		MHM	Complete	0	0	0	1	0	0	0	1	Data stratified by study location type (urban/rural/slum/non-slum) selected as it is more specific than data stratified by location type and sex, which only provides care-seeking options of qualified provider and unlicensed provider, which is not as clear.	0		1	0	Not reported
92	Childhood diarrhoea management practices in Bangladesh: private sector dominance and continued inequities in care.	doi.org/10.1093/ije/dyl167	Survey	Cluster	Mothers of children 6-59 months with a history of diarrhea in the past 2 weeks	Caregiver		No explicit diarrhea definition	2003-11-01	2004-06-30		No outbreak description	1 district in each division randomly selected, then urban and rural clusters selected. Separately, clusters in slum and non-slum zones of cities of Dhaka and Chittagong also selected; Sampling from 2004-2006, exact dates assumed	92_a	All data	BGD	Bangladesh					Both	Includes urban, rural and slum locations	Where did you seek care?	0	Any care	Child	14	Homeopath	Traditional Healer			7308	687		0.5	5	1					1	1		MHM	Complete	0	0	0	1	0	0	0	1	Data stratified by study location type (urban/rural/slum/non-slum) selected as it is more specific than data stratified by location type and sex, which only provides care-seeking options of qualified provider and unlicensed provider, which is not as clear.	0		1	0	Not reported
92	Childhood diarrhoea management practices in Bangladesh: private sector dominance and continued inequities in care.	doi.org/10.1093/ije/dyl167	Survey	Cluster	Mothers of children 6-59 months with a history of diarrhea in the past 2 weeks	Caregiver		No explicit diarrhea definition	2003-11-01	2004-06-30		No outbreak description	1 district in each division randomly selected, then urban and rural clusters selected. Separately, clusters in slum and non-slum zones of cities of Dhaka and Chittagong also selected; Sampling from 2004-2006, exact dates assumed	92_a	All data	BGD	Bangladesh					Both	Includes urban, rural and slum locations	Where did you seek care?	0	Any care	Child	14	Other	Other			7308	130		0.5	5	1					1	1		MHM	Complete	0	0	0	1	0	0	0	1	Data stratified by study location type (urban/rural/slum/non-slum) selected as it is more specific than data stratified by location type and sex, which only provides care-seeking options of qualified provider and unlicensed provider, which is not as clear.	0		1	0	Not reported
92	Childhood diarrhoea management practices in Bangladesh: private sector dominance and continued inequities in care.	doi.org/10.1093/ije/dyl167	Survey	Cluster	Mothers of children 6-59 months with a history of diarrhea in the past 2 weeks	Caregiver		No explicit diarrhea definition	2003-11-01	2004-06-30		No outbreak description	1 district in each division randomly selected, then urban and rural clusters selected. Separately, clusters in slum and non-slum zones of cities of Dhaka and Chittagong also selected; Sampling from 2004-2006, exact dates assumed	92_b	Rural	BGD	Bangladesh					Rural		Where did you seek care?	0	Any care	Child	14	Licensed allopath (MBBS)	Hospital/Clinic			4049	275	MBBS: Bachelor of Medicine, Bachelor of Surgery; an international undergraduate medical degree	0.5	5	1					1	1		MHM	Complete	1	0	0	1	0	0	0	1	Data stratified by study location type (urban/rural/slum/non-slum) selected as it is more specific than data stratified by location type and sex, which only provides care-seeking options of qualified provider and unlicensed provider, which is not as clear.	0		1	0	Not reported
92	Childhood diarrhoea management practices in Bangladesh: private sector dominance and continued inequities in care.	doi.org/10.1093/ije/dyl167	Survey	Cluster	Mothers of children 6-59 months with a history of diarrhea in the past 2 weeks	Caregiver		No explicit diarrhea definition	2003-11-01	2004-06-30		No outbreak description	1 district in each division randomly selected, then urban and rural clusters selected. Separately, clusters in slum and non-slum zones of cities of Dhaka and Chittagong also selected; Sampling from 2004-2006, exact dates assumed	92_b	Rural	BGD	Bangladesh					Rural		Where did you seek care?	0	Any care	Child	14	Unlicensed allopath	Other			4049	1251	Unlicensed allopaths locally referred to as baby or village doctors	0.5	5	1					1	1		MHM	Complete	1	0	0	1	0	0	0	1	Data stratified by study location type (urban/rural/slum/non-slum) selected as it is more specific than data stratified by location type and sex, which only provides care-seeking options of qualified provider and unlicensed provider, which is not as clear.	0		1	0	Not reported
92	Childhood diarrhoea management practices in Bangladesh: private sector dominance and continued inequities in care.	doi.org/10.1093/ije/dyl167	Survey	Cluster	Mothers of children 6-59 months with a history of diarrhea in the past 2 weeks	Caregiver		No explicit diarrhea definition	2003-11-01	2004-06-30		No outbreak description	1 district in each division randomly selected, then urban and rural clusters selected. Separately, clusters in slum and non-slum zones of cities of Dhaka and Chittagong also selected; Sampling from 2004-2006, exact dates assumed	92_b	Rural	BGD	Bangladesh					Rural		Where did you seek care?	0	Any care	Child	14	Drug Seller	Pharmacy			4049	389		0.5	5	1					1	1		MHM	Complete	1	0	0	1	0	0	0	1	Data stratified by study location type (urban/rural/slum/non-slum) selected as it is more specific than data stratified by location type and sex, which only provides care-seeking options of qualified provider and unlicensed provider, which is not as clear.	0		1	0	Not reported
92	Childhood diarrhoea management practices in Bangladesh: private sector dominance and continued inequities in care.	doi.org/10.1093/ije/dyl167	Survey	Cluster	Mothers of children 6-59 months with a history of diarrhea in the past 2 weeks	Caregiver		No explicit diarrhea definition	2003-11-01	2004-06-30		No outbreak description	1 district in each division randomly selected, then urban and rural clusters selected. Separately, clusters in slum and non-slum zones of cities of Dhaka and Chittagong also selected; Sampling from 2004-2006, exact dates assumed	92_b	Rural	BGD	Bangladesh					Rural		Where did you seek care?	0	Any care	Child	14	Homeopath	Traditional Healer			4049	429		0.5	5	1					1	1		MHM	Complete	1	0	0	1	0	0	0	1	Data stratified by study location type (urban/rural/slum/non-slum) selected as it is more specific than data stratified by location type and sex, which only provides care-seeking options of qualified provider and unlicensed provider, which is not as clear.	0		1	0	Not reported
92	Childhood diarrhoea management practices in Bangladesh: private sector dominance and continued inequities in care.	doi.org/10.1093/ije/dyl167	Survey	Cluster	Mothers of children 6-59 months with a history of diarrhea in the past 2 weeks	Caregiver		No explicit diarrhea definition	2003-11-01	2004-06-30		No outbreak description	1 district in each division randomly selected, then urban and rural clusters selected. Separately, clusters in slum and non-slum zones of cities of Dhaka and Chittagong also selected; Sampling from 2004-2006, exact dates assumed	92_b	Rural	BGD	Bangladesh					Rural		Where did you seek care?	0	Any care	Child	14	Other	Other			4049	89		0.5	5	1					1	1		MHM	Complete	1	0	0	1	0	0	0	1	Data stratified by study location type (urban/rural/slum/non-slum) selected as it is more specific than data stratified by location type and sex, which only provides care-seeking options of qualified provider and unlicensed provider, which is not as clear.	0		1	0	Not reported
92	Childhood diarrhoea management practices in Bangladesh: private sector dominance and continued inequities in care.	doi.org/10.1093/ije/dyl167	Survey	Cluster	Mothers of children 6-59 months with a history of diarrhea in the past 2 weeks	Caregiver		No explicit diarrhea definition	2003-11-01	2004-06-30		No outbreak description	1 district in each division randomly selected, then urban and rural clusters selected. Separately, clusters in slum and non-slum zones of cities of Dhaka and Chittagong also selected; Sampling from 2004-2006, exact dates assumed	92_c	Urban	BGD	Bangladesh					Urban		Where did you seek care?	0	Any care	Child	14	Licensed allopath (MBBS)	Hospital/Clinic			1972	450	MBBS: Bachelor of Medicine, Bachelor of Surgery; an international undergraduate medical degree	0.5	5	1					1	1		MHM	Complete	1	0	0	1	0	0	0	1	Data stratified by study location type (urban/rural/slum/non-slum) selected as it is more specific than data stratified by location type and sex, which only provides care-seeking options of qualified provider and unlicensed provider, which is not as clear.	0		1	0	Not reported
92	Childhood diarrhoea management practices in Bangladesh: private sector dominance and continued inequities in care.	doi.org/10.1093/ije/dyl167	Survey	Cluster	Mothers of children 6-59 months with a history of diarrhea in the past 2 weeks	Caregiver		No explicit diarrhea definition	2003-11-01	2004-06-30		No outbreak description	1 district in each division randomly selected, then urban and rural clusters selected. Separately, clusters in slum and non-slum zones of cities of Dhaka and Chittagong also selected; Sampling from 2004-2006, exact dates assumed	92_c	Urban	BGD	Bangladesh					Urban		Where did you seek care?	0	Any care	Child	14	Unlicensed allopath	Other			1972	247	Unlicensed allopaths locally referred to as baby or village doctors	0.5	5	1					1	1		MHM	Complete	1	0	0	1	0	0	0	1	Data stratified by study location type (urban/rural/slum/non-slum) selected as it is more specific than data stratified by location type and sex, which only provides care-seeking options of qualified provider and unlicensed provider, which is not as clear.	0		1	0	Not reported
92	Childhood diarrhoea management practices in Bangladesh: private sector dominance and continued inequities in care.	doi.org/10.1093/ije/dyl167	Survey	Cluster	Mothers of children 6-59 months with a history of diarrhea in the past 2 weeks	Caregiver		No explicit diarrhea definition	2003-11-01	2004-06-30		No outbreak description	1 district in each division randomly selected, then urban and rural clusters selected. Separately, clusters in slum and non-slum zones of cities of Dhaka and Chittagong also selected; Sampling from 2004-2006, exact dates assumed	92_c	Urban	BGD	Bangladesh					Urban		Where did you seek care?	0	Any care	Child	14	Drug Seller	Pharmacy			1972	284		0.5	5	1					1	1		MHM	Complete	1	0	0	1	0	0	0	1	Data stratified by study location type (urban/rural/slum/non-slum) selected as it is more specific than data stratified by location type and sex, which only provides care-seeking options of qualified provider and unlicensed provider, which is not as clear.	0		1	0	Not reported
92	Childhood diarrhoea management practices in Bangladesh: private sector dominance and continued inequities in care.	doi.org/10.1093/ije/dyl167	Survey	Cluster	Mothers of children 6-59 months with a history of diarrhea in the past 2 weeks	Caregiver		No explicit diarrhea definition	2003-11-01	2004-06-30		No outbreak description	1 district in each division randomly selected, then urban and rural clusters selected. Separately, clusters in slum and non-slum zones of cities of Dhaka and Chittagong also selected; Sampling from 2004-2006, exact dates assumed	92_c	Urban	BGD	Bangladesh					Urban		Where did you seek care?	0	Any care	Child	14	Homeopath	Traditional Healer			1972	205		0.5	5	1					1	1		MHM	Complete	1	0	0	1	0	0	0	1	Data stratified by study location type (urban/rural/slum/non-slum) selected as it is more specific than data stratified by location type and sex, which only provides care-seeking options of qualified provider and unlicensed provider, which is not as clear.	0		1	0	Not reported
92	Childhood diarrhoea management practices in Bangladesh: private sector dominance and continued inequities in care.	doi.org/10.1093/ije/dyl167	Survey	Cluster	Mothers of children 6-59 months with a history of diarrhea in the past 2 weeks	Caregiver		No explicit diarrhea definition	2003-11-01	2004-06-30		No outbreak description	1 district in each division randomly selected, then urban and rural clusters selected. Separately, clusters in slum and non-slum zones of cities of Dhaka and Chittagong also selected; Sampling from 2004-2006, exact dates assumed	92_c	Urban	BGD	Bangladesh					Urban		Where did you seek care?	0	Any care	Child	14	Other	Other			1972	32		0.5	5	1					1	1		MHM	Complete	1	0	0	1	0	0	0	1	Data stratified by study location type (urban/rural/slum/non-slum) selected as it is more specific than data stratified by location type and sex, which only provides care-seeking options of qualified provider and unlicensed provider, which is not as clear.	0		1	0	Not reported
92	Childhood diarrhoea management practices in Bangladesh: private sector dominance and continued inequities in care.	doi.org/10.1093/ije/dyl167	Survey	Cluster	Mothers of children 6-59 months with a history of diarrhea in the past 2 weeks	Caregiver		No explicit diarrhea definition	2003-11-01	2004-06-30		No outbreak description	1 district in each division randomly selected, then urban and rural clusters selected. Separately, clusters in slum and non-slum zones of cities of Dhaka and Chittagong also selected; Sampling from 2004-2006, exact dates assumed	92_d	Slum	BGD	Bangladesh	Chittagong, Dhaka	Chittagong, Dhaka			Urban	Slum areas in cities of Dhaka and Chittagong; Dhaka and Chittagong two largest cities in Bangladesh	Where did you seek care?	0	Any care	Child	14	Licensed allopath (MBBS)	Hospital/Clinic			646	92	MBBS: Bachelor of Medicine, Bachelor of Surgery; an international undergraduate medical degree	0.5	5	1					1	1		MHM	Complete	1	0	0	1	0	0	0	1	Data stratified by study location type (urban/rural/slum/non-slum) selected as it is more specific than data stratified by location type and sex, which only provides care-seeking options of qualified provider and unlicensed provider, which is not as clear.	0		1	0	Not reported
92	Childhood diarrhoea management practices in Bangladesh: private sector dominance and continued inequities in care.	doi.org/10.1093/ije/dyl167	Survey	Cluster	Mothers of children 6-59 months with a history of diarrhea in the past 2 weeks	Caregiver		No explicit diarrhea definition	2003-11-01	2004-06-30		No outbreak description	1 district in each division randomly selected, then urban and rural clusters selected. Separately, clusters in slum and non-slum zones of cities of Dhaka and Chittagong also selected; Sampling from 2004-2006, exact dates assumed	92_d	Slum	BGD	Bangladesh	Chittagong, Dhaka	Chittagong, Dhaka			Urban	Slum areas in cities of Dhaka and Chittagong; Dhaka and Chittagong two largest cities in Bangladesh	Where did you seek care?	0	Any care	Child	14	Unlicensed allopath	Other			646	116	Unlicensed allopaths locally referred to as baby or village doctors	0.5	5	1					1	1		MHM	Complete	1	0	0	1	0	0	0	1	Data stratified by study location type (urban/rural/slum/non-slum) selected as it is more specific than data stratified by location type and sex, which only provides care-seeking options of qualified provider and unlicensed provider, which is not as clear.	0		1	0	Not reported
92	Childhood diarrhoea management practices in Bangladesh: private sector dominance and continued inequities in care.	doi.org/10.1093/ije/dyl167	Survey	Cluster	Mothers of children 6-59 months with a history of diarrhea in the past 2 weeks	Caregiver		No explicit diarrhea definition	2003-11-01	2004-06-30		No outbreak description	1 district in each division randomly selected, then urban and rural clusters selected. Separately, clusters in slum and non-slum zones of cities of Dhaka and Chittagong also selected; Sampling from 2004-2006, exact dates assumed	92_d	Slum	BGD	Bangladesh	Chittagong, Dhaka	Chittagong, Dhaka			Urban	Slum areas in cities of Dhaka and Chittagong; Dhaka and Chittagong two largest cities in Bangladesh	Where did you seek care?	0	Any care	Child	14	Drug Seller	Pharmacy			646	158		0.5	5	1					1	1		MHM	Complete	1	0	0	1	0	0	0	1	Data stratified by study location type (urban/rural/slum/non-slum) selected as it is more specific than data stratified by location type and sex, which only provides care-seeking options of qualified provider and unlicensed provider, which is not as clear.	0		1	0	Not reported
92	Childhood diarrhoea management practices in Bangladesh: private sector dominance and continued inequities in care.	doi.org/10.1093/ije/dyl167	Survey	Cluster	Mothers of children 6-59 months with a history of diarrhea in the past 2 weeks	Caregiver		No explicit diarrhea definition	2003-11-01	2004-06-30		No outbreak description	1 district in each division randomly selected, then urban and rural clusters selected. Separately, clusters in slum and non-slum zones of cities of Dhaka and Chittagong also selected; Sampling from 2004-2006, exact dates assumed	92_d	Slum	BGD	Bangladesh	Chittagong, Dhaka	Chittagong, Dhaka			Urban	Slum areas in cities of Dhaka and Chittagong; Dhaka and Chittagong two largest cities in Bangladesh	Where did you seek care?	0	Any care	Child	14	Homeopath	Traditional Healer			646	28		0.5	5	1					1	1		MHM	Complete	1	0	0	1	0	0	0	1	Data stratified by study location type (urban/rural/slum/non-slum) selected as it is more specific than data stratified by location type and sex, which only provides care-seeking options of qualified provider and unlicensed provider, which is not as clear.	0		1	0	Not reported
92	Childhood diarrhoea management practices in Bangladesh: private sector dominance and continued inequities in care.	doi.org/10.1093/ije/dyl167	Survey	Cluster	Mothers of children 6-59 months with a history of diarrhea in the past 2 weeks	Caregiver		No explicit diarrhea definition	2003-11-01	2004-06-30		No outbreak description	1 district in each division randomly selected, then urban and rural clusters selected. Separately, clusters in slum and non-slum zones of cities of Dhaka and Chittagong also selected; Sampling from 2004-2006, exact dates assumed	92_d	Slum	BGD	Bangladesh	Chittagong, Dhaka	Chittagong, Dhaka			Urban	Slum areas in cities of Dhaka and Chittagong; Dhaka and Chittagong two largest cities in Bangladesh	Where did you seek care?	0	Any care	Child	14	Other	Other			646	5		0.5	5	1					1	1		MHM	Complete	1	0	0	1	0	0	0	1	Data stratified by study location type (urban/rural/slum/non-slum) selected as it is more specific than data stratified by location type and sex, which only provides care-seeking options of qualified provider and unlicensed provider, which is not as clear.	0		1	0	Not reported
92	Childhood diarrhoea management practices in Bangladesh: private sector dominance and continued inequities in care.	doi.org/10.1093/ije/dyl167	Survey	Cluster	Mothers of children 6-59 months with a history of diarrhea in the past 2 weeks	Caregiver		No explicit diarrhea definition	2003-11-01	2004-06-30		No outbreak description	1 district in each division randomly selected, then urban and rural clusters selected. Separately, clusters in slum and non-slum zones of cities of Dhaka and Chittagong also selected; Sampling from 2004-2006, exact dates assumed	92_e	Non-Slum	BGD	Bangladesh	Chittagong, Dhaka	Chittagong, Dhaka			Urban	Non-slum areas in cities of Dhaka and Chittagong; Dhaka and Chittagong two largest cities in Bangladesh	Where did you seek care?	0	Any care	Child	14	Licensed allopath (MBBS)	Hospital/Clinic			640	220	MBBS: Bachelor of Medicine, Bachelor of Surgery; an international undergraduate medical degree	0.5	5	1					1	1		MHM	Complete	1	0	0	1	0	0	0	1	Data stratified by study location type (urban/rural/slum/non-slum) selected as it is more specific than data stratified by location type and sex, which only provides care-seeking options of qualified provider and unlicensed provider, which is not as clear.	0		1	0	Not reported
92	Childhood diarrhoea management practices in Bangladesh: private sector dominance and continued inequities in care.	doi.org/10.1093/ije/dyl167	Survey	Cluster	Mothers of children 6-59 months with a history of diarrhea in the past 2 weeks	Caregiver		No explicit diarrhea definition	2003-11-01	2004-06-30		No outbreak description	1 district in each division randomly selected, then urban and rural clusters selected. Separately, clusters in slum and non-slum zones of cities of Dhaka and Chittagong also selected; Sampling from 2004-2006, exact dates assumed	92_e	Non-Slum	BGD	Bangladesh	Chittagong, Dhaka	Chittagong, Dhaka			Urban	Non-slum areas in cities of Dhaka and Chittagong; Dhaka and Chittagong two largest cities in Bangladesh	Where did you seek care?	0	Any care	Child	14	Unlicensed allopath	Other			640	81	Unlicensed allopaths locally referred to as baby or village doctors	0.5	5	1					1	1		MHM	Complete	1	0	0	1	0	0	0	1	Data stratified by study location type (urban/rural/slum/non-slum) selected as it is more specific than data stratified by location type and sex, which only provides care-seeking options of qualified provider and unlicensed provider, which is not as clear.	0		1	0	Not reported
92	Childhood diarrhoea management practices in Bangladesh: private sector dominance and continued inequities in care.	doi.org/10.1093/ije/dyl167	Survey	Cluster	Mothers of children 6-59 months with a history of diarrhea in the past 2 weeks	Caregiver		No explicit diarrhea definition	2003-11-01	2004-06-30		No outbreak description	1 district in each division randomly selected, then urban and rural clusters selected. Separately, clusters in slum and non-slum zones of cities of Dhaka and Chittagong also selected; Sampling from 2004-2006, exact dates assumed	92_e	Non-Slum	BGD	Bangladesh	Chittagong, Dhaka	Chittagong, Dhaka			Urban	Non-slum areas in cities of Dhaka and Chittagong; Dhaka and Chittagong two largest cities in Bangladesh	Where did you seek care?	0	Any care	Child	14	Drug Seller	Pharmacy			640	112		0.5	5	1					1	1		MHM	Complete	1	0	0	1	0	0	0	1	Data stratified by study location type (urban/rural/slum/non-slum) selected as it is more specific than data stratified by location type and sex, which only provides care-seeking options of qualified provider and unlicensed provider, which is not as clear.	0		1	0	Not reported
92	Childhood diarrhoea management practices in Bangladesh: private sector dominance and continued inequities in care.	doi.org/10.1093/ije/dyl167	Survey	Cluster	Mothers of children 6-59 months with a history of diarrhea in the past 2 weeks	Caregiver		No explicit diarrhea definition	2003-11-01	2004-06-30		No outbreak description	1 district in each division randomly selected, then urban and rural clusters selected. Separately, clusters in slum and non-slum zones of cities of Dhaka and Chittagong also selected; Sampling from 2004-2006, exact dates assumed	92_e	Non-Slum	BGD	Bangladesh	Chittagong, Dhaka	Chittagong, Dhaka			Urban	Non-slum areas in cities of Dhaka and Chittagong; Dhaka and Chittagong two largest cities in Bangladesh	Where did you seek care?	0	Any care	Child	14	Homeopath	Traditional Healer			640	25		0.5	5	1					1	1		MHM	Complete	1	0	0	1	0	0	0	1	Data stratified by study location type (urban/rural/slum/non-slum) selected as it is more specific than data stratified by location type and sex, which only provides care-seeking options of qualified provider and unlicensed provider, which is not as clear.	0		1	0	Not reported
92	Childhood diarrhoea management practices in Bangladesh: private sector dominance and continued inequities in care.	doi.org/10.1093/ije/dyl167	Survey	Cluster	Mothers of children 6-59 months with a history of diarrhea in the past 2 weeks	Caregiver		No explicit diarrhea definition	2003-11-01	2004-06-30		No outbreak description	1 district in each division randomly selected, then urban and rural clusters selected. Separately, clusters in slum and non-slum zones of cities of Dhaka and Chittagong also selected; Sampling from 2004-2006, exact dates assumed	92_e	Non-Slum	BGD	Bangladesh	Chittagong, Dhaka	Chittagong, Dhaka			Urban	Non-slum areas in cities of Dhaka and Chittagong; Dhaka and Chittagong two largest cities in Bangladesh	Where did you seek care?	0	Any care	Child	14	Other	Other			640	4		0.5	5	1					1	1		MHM	Complete	1	0	0	1	0	0	0	1	Data stratified by study location type (urban/rural/slum/non-slum) selected as it is more specific than data stratified by location type and sex, which only provides care-seeking options of qualified provider and unlicensed provider, which is not as clear.	0		1	0	Not reported
92	Childhood diarrhoea management practices in Bangladesh: private sector dominance and continued inequities in care.	doi.org/10.1093/ije/dyl167	Survey	Cluster	Mothers of children 6-59 months with a history of diarrhea in the past 2 weeks	Caregiver		No explicit diarrhea definition	2003-11-01	2004-06-30		No outbreak description	1 district in each division randomly selected, then urban and rural clusters selected. Separately, clusters in slum and non-slum zones of cities of Dhaka and Chittagong also selected; Sampling from 2004-2006, exact dates assumed	92_f	Rural male	BGD	Bangladesh					Rural		Where did you seek care?	0	Any care	Child	14	Licensed Provider	Hospital/Clinic			2100	149		0.5	5	1	Male				1	1		MHM	Complete	0	0	0	1	0	1	0	1	Data stratified by study location type (urban/rural/slum/non-slum) selected as it is more specific than data stratified by location type and sex, which only provides care-seeking options of qualified provider and unlicensed provider, which is not as clear.	0		1	0	Not reported
92	Childhood diarrhoea management practices in Bangladesh: private sector dominance and continued inequities in care.	doi.org/10.1093/ije/dyl167	Survey	Cluster	Mothers of children 6-59 months with a history of diarrhea in the past 2 weeks	Caregiver		No explicit diarrhea definition	2003-11-01	2004-06-30		No outbreak description	1 district in each division randomly selected, then urban and rural clusters selected. Separately, clusters in slum and non-slum zones of cities of Dhaka and Chittagong also selected; Sampling from 2004-2006, exact dates assumed	92_f	Rural male	BGD	Bangladesh					Rural		Where did you seek care?	0	Any care	Child	14	Unlicensed Provider	Other			2100	1132		0.5	5	1	Male				1	1		MHM	Complete	0	0	0	1	0	1	0	1	Data stratified by study location type (urban/rural/slum/non-slum) selected as it is more specific than data stratified by location type and sex, which only provides care-seeking options of qualified provider and unlicensed provider, which is not as clear.	0		1	0	Not reported
92	Childhood diarrhoea management practices in Bangladesh: private sector dominance and continued inequities in care.	doi.org/10.1093/ije/dyl167	Survey	Cluster	Mothers of children 6-59 months with a history of diarrhea in the past 2 weeks	Caregiver		No explicit diarrhea definition	2003-11-01	2004-06-30		No outbreak description	1 district in each division randomly selected, then urban and rural clusters selected. Separately, clusters in slum and non-slum zones of cities of Dhaka and Chittagong also selected; Sampling from 2004-2006, exact dates assumed	92_g	Rural female	BGD	Bangladesh					Rural		Where did you seek care?	0	Any care	Child	14	Licensed Provider	Hospital/Clinic			1949	119		0.5	5	1	Female				1	1		MHM	Complete	0	0	0	1	0	1	0	1	Data stratified by study location type (urban/rural/slum/non-slum) selected as it is more specific than data stratified by location type and sex, which only provides care-seeking options of qualified provider and unlicensed provider, which is not as clear.	0		1	0	Not reported
92	Childhood diarrhoea management practices in Bangladesh: private sector dominance and continued inequities in care.	doi.org/10.1093/ije/dyl167	Survey	Cluster	Mothers of children 6-59 months with a history of diarrhea in the past 2 weeks	Caregiver		No explicit diarrhea definition	2003-11-01	2004-06-30		No outbreak description	1 district in each division randomly selected, then urban and rural clusters selected. Separately, clusters in slum and non-slum zones of cities of Dhaka and Chittagong also selected; Sampling from 2004-2006, exact dates assumed	92_g	Rural female	BGD	Bangladesh					Rural		Where did you seek care?	0	Any care	Child	14	Unlicensed Provider	Other			1949	1027		0.5	5	1	Female				1	1		MHM	Complete	0	0	0	1	0	1	0	1	Data stratified by study location type (urban/rural/slum/non-slum) selected as it is more specific than data stratified by location type and sex, which only provides care-seeking options of qualified provider and unlicensed provider, which is not as clear.	0		1	0	Not reported
92	Childhood diarrhoea management practices in Bangladesh: private sector dominance and continued inequities in care.	doi.org/10.1093/ije/dyl167	Survey	Cluster	Mothers of children 6-59 months with a history of diarrhea in the past 2 weeks	Caregiver		No explicit diarrhea definition	2003-11-01	2004-06-30		No outbreak description	1 district in each division randomly selected, then urban and rural clusters selected. Separately, clusters in slum and non-slum zones of cities of Dhaka and Chittagong also selected; Sampling from 2004-2006, exact dates assumed	92_h	Urban male	BGD	Bangladesh					Urban		Where did you seek care?	0	Any care	Child	14	Licensed Provider	Hospital/Clinic			1056	251		0.5	5	1	Male				1	1		MHM	Complete	0	0	0	1	0	1	0	1	Data stratified by study location type (urban/rural/slum/non-slum) selected as it is more specific than data stratified by location type and sex, which only provides care-seeking options of qualified provider and unlicensed provider, which is not as clear.	0		1	0	Not reported
92	Childhood diarrhoea management practices in Bangladesh: private sector dominance and continued inequities in care.	doi.org/10.1093/ije/dyl167	Survey	Cluster	Mothers of children 6-59 months with a history of diarrhea in the past 2 weeks	Caregiver		No explicit diarrhea definition	2003-11-01	2004-06-30		No outbreak description	1 district in each division randomly selected, then urban and rural clusters selected. Separately, clusters in slum and non-slum zones of cities of Dhaka and Chittagong also selected; Sampling from 2004-2006, exact dates assumed	92_h	Urban male	BGD	Bangladesh					Urban		Where did you seek care?	0	Any care	Child	14	Unlicensed Provider	Other			1056	396		0.5	5	1	Male				1	1		MHM	Complete	0	0	0	1	0	1	0	1	Data stratified by study location type (urban/rural/slum/non-slum) selected as it is more specific than data stratified by location type and sex, which only provides care-seeking options of qualified provider and unlicensed provider, which is not as clear.	0		1	0	Not reported
92	Childhood diarrhoea management practices in Bangladesh: private sector dominance and continued inequities in care.	doi.org/10.1093/ije/dyl167	Survey	Cluster	Mothers of children 6-59 months with a history of diarrhea in the past 2 weeks	Caregiver		No explicit diarrhea definition	2003-11-01	2004-06-30		No outbreak description	1 district in each division randomly selected, then urban and rural clusters selected. Separately, clusters in slum and non-slum zones of cities of Dhaka and Chittagong also selected; Sampling from 2004-2006, exact dates assumed	92_i	Urban female	BGD	Bangladesh					Urban		Where did you seek care?	0	Any care	Child	14	Licensed Provider	Hospital/Clinic			916	191		0.5	5	1	Female				1	1		MHM	Complete	0	0	0	1	0	1	0	1	Data stratified by study location type (urban/rural/slum/non-slum) selected as it is more specific than data stratified by location type and sex, which only provides care-seeking options of qualified provider and unlicensed provider, which is not as clear.	0		1	0	Not reported
92	Childhood diarrhoea management practices in Bangladesh: private sector dominance and continued inequities in care.	doi.org/10.1093/ije/dyl167	Survey	Cluster	Mothers of children 6-59 months with a history of diarrhea in the past 2 weeks	Caregiver		No explicit diarrhea definition	2003-11-01	2004-06-30		No outbreak description	1 district in each division randomly selected, then urban and rural clusters selected. Separately, clusters in slum and non-slum zones of cities of Dhaka and Chittagong also selected; Sampling from 2004-2006, exact dates assumed	92_i	Urban female	BGD	Bangladesh					Urban		Where did you seek care?	0	Any care	Child	14	Unlicensed Provider	Other			916	375		0.5	5	1	Female				1	1		MHM	Complete	0	0	0	1	0	1	0	1	Data stratified by study location type (urban/rural/slum/non-slum) selected as it is more specific than data stratified by location type and sex, which only provides care-seeking options of qualified provider and unlicensed provider, which is not as clear.	0		1	0	Not reported
92	Childhood diarrhoea management practices in Bangladesh: private sector dominance and continued inequities in care.	doi.org/10.1093/ije/dyl167	Survey	Cluster	Mothers of children 6-59 months with a history of diarrhea in the past 2 weeks	Caregiver		No explicit diarrhea definition	2003-11-01	2004-06-30		No outbreak description	1 district in each division randomly selected, then urban and rural clusters selected. Separately, clusters in slum and non-slum zones of cities of Dhaka and Chittagong also selected; Sampling from 2004-2006, exact dates assumed	92_j	Slum male	BGD	Bangladesh	Chittagong, Dhaka	Chittagong, Dhaka			Urban	Slum areas in cities of Dhaka and Chittagong; Dhaka and Chittagong two largest cities in Bangladesh	Where did you seek care?	0	Any care	Child	14	Licensed Provider	Hospital/Clinic			348	56		0.5	5	1	Male				1	1		MHM	Complete	0	0	0	1	0	1	0	1	Data stratified by study location type (urban/rural/slum/non-slum) selected as it is more specific than data stratified by location type and sex, which only provides care-seeking options of qualified provider and unlicensed provider, which is not as clear.	0		1	0	Not reported
92	Childhood diarrhoea management practices in Bangladesh: private sector dominance and continued inequities in care.	doi.org/10.1093/ije/dyl167	Survey	Cluster	Mothers of children 6-59 months with a history of diarrhea in the past 2 weeks	Caregiver		No explicit diarrhea definition	2003-11-01	2004-06-30		No outbreak description	1 district in each division randomly selected, then urban and rural clusters selected. Separately, clusters in slum and non-slum zones of cities of Dhaka and Chittagong also selected; Sampling from 2004-2006, exact dates assumed	92_j	Slum male	BGD	Bangladesh	Chittagong, Dhaka	Chittagong, Dhaka			Urban	Slum areas in cities of Dhaka and Chittagong; Dhaka and Chittagong two largest cities in Bangladesh	Where did you seek care?	0	Any care	Child	14	Unlicensed Provider	Other			348	167		0.5	5	1	Male				1	1		MHM	Complete	0	0	0	1	0	1	0	1	Data stratified by study location type (urban/rural/slum/non-slum) selected as it is more specific than data stratified by location type and sex, which only provides care-seeking options of qualified provider and unlicensed provider, which is not as clear.	0		1	0	Not reported
92	Childhood diarrhoea management practices in Bangladesh: private sector dominance and continued inequities in care.	doi.org/10.1093/ije/dyl167	Survey	Cluster	Mothers of children 6-59 months with a history of diarrhea in the past 2 weeks	Caregiver		No explicit diarrhea definition	2003-11-01	2004-06-30		No outbreak description	1 district in each division randomly selected, then urban and rural clusters selected. Separately, clusters in slum and non-slum zones of cities of Dhaka and Chittagong also selected; Sampling from 2004-2006, exact dates assumed	92_k	Slum female	BGD	Bangladesh	Chittagong, Dhaka	Chittagong, Dhaka			Urban	Non-slum areas in cities of Dhaka and Chittagong; Dhaka and Chittagong two largest cities in Bangladesh	Where did you seek care?	0	Any care	Child	14	Licensed Provider	Hospital/Clinic			298	34		0.5	5	1	Female				1	1		MHM	Complete	0	0	0	1	0	1	0	1	Data stratified by study location type (urban/rural/slum/non-slum) selected as it is more specific than data stratified by location type and sex, which only provides care-seeking options of qualified provider and unlicensed provider, which is not as clear.	0		1	0	Not reported
92	Childhood diarrhoea management practices in Bangladesh: private sector dominance and continued inequities in care.	doi.org/10.1093/ije/dyl167	Survey	Cluster	Mothers of children 6-59 months with a history of diarrhea in the past 2 weeks	Caregiver		No explicit diarrhea definition	2003-11-01	2004-06-30		No outbreak description	1 district in each division randomly selected, then urban and rural clusters selected. Separately, clusters in slum and non-slum zones of cities of Dhaka and Chittagong also selected; Sampling from 2004-2006, exact dates assumed	92_k	Slum female	BGD	Bangladesh	Chittagong, Dhaka	Chittagong, Dhaka			Urban	Non-slum areas in cities of Dhaka and Chittagong; Dhaka and Chittagong two largest cities in Bangladesh	Where did you seek care?	0	Any care	Child	14	Unlicensed Provider	Other			298	141		0.5	5	1	Female				1	1		MHM	Complete	0	0	0	1	0	1	0	1	Data stratified by study location type (urban/rural/slum/non-slum) selected as it is more specific than data stratified by location type and sex, which only provides care-seeking options of qualified provider and unlicensed provider, which is not as clear.	0		1	0	Not reported
92	Childhood diarrhoea management practices in Bangladesh: private sector dominance and continued inequities in care.	doi.org/10.1093/ije/dyl167	Survey	Cluster	Mothers of children 6-59 months with a history of diarrhea in the past 2 weeks	Caregiver		No explicit diarrhea definition	2003-11-01	2004-06-30		No outbreak description	1 district in each division randomly selected, then urban and rural clusters selected. Separately, clusters in slum and non-slum zones of cities of Dhaka and Chittagong also selected; Sampling from 2004-2006, exact dates assumed	92_l	Non-slum male	BGD	Bangladesh	Chittagong, Dhaka	Chittagong, Dhaka			Urban	Slum areas in cities of Dhaka and Chittagong; Dhaka and Chittagong two largest cities in Bangladesh	Where did you seek care?	0	Any care	Child	14	Licensed Provider	Hospital/Clinic			359	162		0.5	5	1	Male				1	1		MHM	Complete	0	0	0	1	0	1	0	1	Data stratified by study location type (urban/rural/slum/non-slum) selected as it is more specific than data stratified by location type and sex, which only provides care-seeking options of qualified provider and unlicensed provider, which is not as clear.	0		1	0	Not reported
92	Childhood diarrhoea management practices in Bangladesh: private sector dominance and continued inequities in care.	doi.org/10.1093/ije/dyl167	Survey	Cluster	Mothers of children 6-59 months with a history of diarrhea in the past 2 weeks	Caregiver		No explicit diarrhea definition	2003-11-01	2004-06-30		No outbreak description	1 district in each division randomly selected, then urban and rural clusters selected. Separately, clusters in slum and non-slum zones of cities of Dhaka and Chittagong also selected; Sampling from 2004-2006, exact dates assumed	92_l	Non-slum male	BGD	Bangladesh	Chittagong, Dhaka	Chittagong, Dhaka			Urban	Slum areas in cities of Dhaka and Chittagong; Dhaka and Chittagong two largest cities in Bangladesh	Where did you seek care?	0	Any care	Child	14	Unlicensed Provider	Other			359	104		0.5	5	1	Male				1	1		MHM	Complete	0	0	0	1	0	1	0	1	Data stratified by study location type (urban/rural/slum/non-slum) selected as it is more specific than data stratified by location type and sex, which only provides care-seeking options of qualified provider and unlicensed provider, which is not as clear.	0		1	0	Not reported
92	Childhood diarrhoea management practices in Bangladesh: private sector dominance and continued inequities in care.	doi.org/10.1093/ije/dyl167	Survey	Cluster	Mothers of children 6-59 months with a history of diarrhea in the past 2 weeks	Caregiver		No explicit diarrhea definition	2003-11-01	2004-06-30		No outbreak description	1 district in each division randomly selected, then urban and rural clusters selected. Separately, clusters in slum and non-slum zones of cities of Dhaka and Chittagong also selected; Sampling from 2004-2006, exact dates assumed	92_m	Non-slum female	BGD	Bangladesh	Chittagong, Dhaka	Chittagong, Dhaka			Urban	Non-slum areas in cities of Dhaka and Chittagong; Dhaka and Chittagong two largest cities in Bangladesh	Where did you seek care?	0	Any care	Child	14	Licensed Provider	Hospital/Clinic			281	99		0.5	5	1	Female				1	1		MHM	Complete	0	0	0	1	0	1	0	1	Data stratified by study location type (urban/rural/slum/non-slum) selected as it is more specific than data stratified by location type and sex, which only provides care-seeking options of qualified provider and unlicensed provider, which is not as clear.	0		1	0	Not reported
92	Childhood diarrhoea management practices in Bangladesh: private sector dominance and continued inequities in care.	doi.org/10.1093/ije/dyl167	Survey	Cluster	Mothers of children 6-59 months with a history of diarrhea in the past 2 weeks	Caregiver		No explicit diarrhea definition	2003-11-01	2004-06-30		No outbreak description	1 district in each division randomly selected, then urban and rural clusters selected. Separately, clusters in slum and non-slum zones of cities of Dhaka and Chittagong also selected; Sampling from 2004-2006, exact dates assumed	92_m	Non-slum female	BGD	Bangladesh	Chittagong, Dhaka	Chittagong, Dhaka			Urban	Non-slum areas in cities of Dhaka and Chittagong; Dhaka and Chittagong two largest cities in Bangladesh	Where did you seek care?	0	Any care	Child	14	Unlicensed Provider	Other			281	81		0.5	5	1	Female				1	1		MHM	Complete	0	0	0	1	0	1	0	1	Data stratified by study location type (urban/rural/slum/non-slum) selected as it is more specific than data stratified by location type and sex, which only provides care-seeking options of qualified provider and unlicensed provider, which is not as clear.	0		1	0	Not reported
93	Health Status and Health Seeking Behaviours Among the Elderly in the Donmuang Slum Community, Bangkok, Thailand	Sangngern et al.	Survey	Simple random	Elderly (60+) living in the Donmuang slum community for more than one year	Resident	Minor, acute illness	No explicit diarrhea definition	2013-03-01	2013-04-30		No outbreak description	Sampling frmo March-April 2013, exact dates assumed	93_a	All data	THA	Thailand	Bangkok Metropolis	Don Muang			Urban	Don Muang is a slum	How was diarrhea managed?	0	Any care	Self	14	Public health agencies	Hospital/Clinic			6	1		60	96	0					0	1	69.7% (200/287) of study sample was female	MHM	Complete	1	0	0	0	0	0	0	1		N/a	0	1	1	a total of 287 elderly in the Donmuang slum community were interviewed (100% response rate	Data extracted reported only once
93	Health Status and Health Seeking Behaviours Among the Elderly in the Donmuang Slum Community, Bangkok, Thailand	Sangngern et al.	Survey	Simple random	Elderly (60+) living in the Donmuang slum community for more than one year	Resident	Minor, acute illness	No explicit diarrhea definition	2013-03-01	2013-04-30		No outbreak description	Sampling frmo March-April 2013, exact dates assumed	93_a	All data	THA	Thailand	Bangkok Metropolis	Don Muang			Urban	Don Muang is a slum	How was diarrhea managed?	0	Any care	Self	14	Drug Store	Pharmacy			6	2	Buy medication/Consult at drug store	60	96	0					0	1	69.7% (200/287) of study sample was female	MHM	Complete	1	0	0	0	0	0	0	1		N/a	0	1	1	a total of 287 elderly in the Donmuang slum community were interviewed (100% response rate	Data extracted reported only once
94	Care-seeking behavior and out-of-pocket expenditure for sick newborns among urban poor in Lucknow, northern India: a prospective follow-up study	doi.org/10.1186/1472-6963-9-61	Surveillance	All cases or households	Mothers giving birth at either the Reproductive and Child Health (RCH) center or a district hospital in Lucknow	Caregiver	Defined and classified as per the guidelines of National Neonatology Forum of India	No explicit diarrhea definition	2007-03-01	2007-09-30		No outbreak description	Infants enrolled within 24 hours of their birth and then their mothers were surveyed 6-8 weeks from date of birth; Sampling from March-September 2007, exact dates assumed	94_a	Any care	IND	India	Uttar Pradesh	Lucknow			Urban	Lucknow is the capital city of Uttar Pradesh, a state in Northern India and has a native population of 2.2 million. UNCHS estimates that currently more than half of Lucknow's urban population lives in slums Study was conducted in two public hospitals, an urban Reproductive and Child Health center and a district hospital	Was care sought?	0	Any care	Child		Any outside medical care	Any care outside home			34	29			0.08	1					1	0		MHM	Complete	0	0	0	0	0	0	0	1	Care seeking for specific facility type used as primary dataset over any care outside the home data	N/a	1	0	1	Mothers, most (97.3%) of which were willing to come to the outpatients' department (OPD) with the baby for follow-up on pre-specified dates in the next 6‚Äì8 weeks for DPT immunization were enrolled, after obtaining written informed consent.	Data extracted reported only once
94	Care-seeking behavior and out-of-pocket expenditure for sick newborns among urban poor in Lucknow, northern India: a prospective follow-up study	doi.org/10.1186/1472-6963-9-61	Surveillance	All cases or households	Mothers giving birth at either the Reproductive and Child Health (RCH) center or a district hospital in Lucknow	Caregiver	Defined and classified as per the guidelines of National Neonatology Forum of India	No explicit diarrhea definition	2007-03-01	2007-09-30		No outbreak description	Infants enrolled within 24 hours of their birth and then their mothers were surveyed 6-8 weeks from date of birth; Sampling from March-September 2007, exact dates assumed	94_b	All data	IND	India	Uttar Pradesh	Lucknow			Urban	Lucknow is the capital city of Uttar Pradesh, a state in Northern India and has a native population of 2.2 million. UNCHS estimates that currently more than half of Lucknow's urban population lives in slums Study was conducted in two public hospitals, an urban Reproductive and Child Health center and a district hospita	Where was care sought?	1	Any care	Child		Government practitioners	Public Hospital/Clinic			34	12			0.08	1					1	0		MHM	Complete	1	0	0	0	0	0	0	1	Care seeking for specific facility type used as primary dataset over any care outside the home data	N/a	1	0	1	Mothers, most (97.3%) of which were willing to come to the outpatients' department (OPD) with the baby for follow-up on pre-specified dates in the next 6‚Äì8 weeks for DPT immunization were enrolled, after obtaining written informed consent.	Data extracted reported only once
94	Care-seeking behavior and out-of-pocket expenditure for sick newborns among urban poor in Lucknow, northern India: a prospective follow-up study	doi.org/10.1186/1472-6963-9-61	Surveillance	All cases or households	Mothers giving birth at either the Reproductive and Child Health (RCH) center or a district hospital in Lucknow	Caregiver	Defined and classified as per the guidelines of National Neonatology Forum of India	No explicit diarrhea definition	2007-03-01	2007-09-30		No outbreak description	Infants enrolled within 24 hours of their birth and then their mothers were surveyed 6-8 weeks from date of birth; Sampling from March-September 2007, exact dates assumed	94_b	All data	IND	India	Uttar Pradesh	Lucknow			Urban	Lucknow is the capital city of Uttar Pradesh, a state in Northern India and has a native population of 2.2 million. UNCHS estimates that currently more than half of Lucknow's urban population lives in slums Study was conducted in two public hospitals, an urban Reproductive and Child Health center and a district hospita	Where was care sought?	1	Any care	Child		Non-government consultants	Private Hospital/Clinic			34	6	Text defined as health care providers work through privately owned clinics/hospitals		0.08	1					1	0		MHM	Complete	1	0	0	0	0	0	0	1	Care seeking for specific facility type used as primary dataset over any care outside the home data	N/a	1	0	1	Mothers, most (97.3%) of which were willing to come to the outpatients' department (OPD) with the baby for follow-up on pre-specified dates in the next 6‚Äì8 weeks for DPT immunization were enrolled, after obtaining written informed consent.	Data extracted reported only once
94	Care-seeking behavior and out-of-pocket expenditure for sick newborns among urban poor in Lucknow, northern India: a prospective follow-up study	doi.org/10.1186/1472-6963-9-61	Surveillance	All cases or households	Mothers giving birth at either the Reproductive and Child Health (RCH) center or a district hospital in Lucknow	Caregiver	Defined and classified as per the guidelines of National Neonatology Forum of India	No explicit diarrhea definition	2007-03-01	2007-09-30		No outbreak description	Infants enrolled within 24 hours of their birth and then their mothers were surveyed 6-8 weeks from date of birth; Sampling from March-September 2007, exact dates assumed	94_b	All data	IND	India	Uttar Pradesh	Lucknow			Urban	Lucknow is the capital city of Uttar Pradesh, a state in Northern India and has a native population of 2.2 million. UNCHS estimates that currently more than half of Lucknow's urban population lives in slums Study was conducted in two public hospitals, an urban Reproductive and Child Health center and a district hospita	Where was care sought?	1	Any care	Child		Non-government dispeners	Health post			34	14	NGDs are a heterogeneous group, some with a degree in allopathic medicine, others with qualifications in indigenous systems of medicine like Ayurveda, Unani and Homeopathy, who may also prescribe allopathic drugs. Yet there are many others who have no recognized qualifications.		0.08	1					1	0		MHM	Complete	1	0	0	0	0	0	0	1	Care seeking for specific facility type used as primary dataset over any care outside the home data	N/a	1	0	1	Mothers, most (97.3%) of which were willing to come to the outpatients' department (OPD) with the baby for follow-up on pre-specified dates in the next 6‚Äì8 weeks for DPT immunization were enrolled, after obtaining written informed consent.	Data extracted reported only once
95	Healthcare-seeking behaviour in rural Ethiopia: evidence from clinical vignettes	doi.org/10.1136/bmjopen-2013-004020	Survey	Simple random	Heads of household, or their spouse, in districts that had undertaken healthcare financing reforms and were accessible by road to health centres	Head of household		No explicit diarrhea definition	2011-03-01	2011-04-30		No outbreak description	Study presented participants with clinical vignettes of illnesses, including diarrhea, widely prevalent in the area. Diarrhea vignette describes 1 year old girl with diarrhea; Sampling from March-April 2011, exact dates assumed	95_a	All data	ETH	Ethiopia	Amhara, Southern Nations, Nationalities and Peoples, Oromiya, and Tigray				Rural		Scenario: A 1 year old girl, generally in good health, has diarrhea for 3 days now. She is still drinking some fluids, but since this morning, she‚Äôs feeling sleepy and doesn‚Äôt want to play. What would you do?	0	Any care	Child		Health Post	Health post	1630	547				1	1	1	Female				0	1		MHM	Complete	1	0	0	0	0	0	0	1		N/a	1	0	0	Not reported	Data extracted reported only once
95	Healthcare-seeking behaviour in rural Ethiopia: evidence from clinical vignettes	doi.org/10.1136/bmjopen-2013-004020	Survey	Simple random	Heads of household, or their spouse, in districts that had undertaken healthcare financing reforms and were accessible by road to health centres	Head of household		No explicit diarrhea definition	2011-03-01	2011-04-30		No outbreak description	Study presented participants with clinical vignettes of illnesses, including diarrhea, widely prevalent in the area. Diarrhea vignette describes 1 year old girl with diarrhea; Sampling from March-April 2011, exact dates assumed	95_a	All data	ETH	Ethiopia	Amhara, Southern Nations, Nationalities and Peoples, Oromiya, and Tigray				Rural		Scenario: A 1 year old girl, generally in good health, has diarrhea for 3 days now. She is still drinking some fluids, but since this morning, she‚Äôs feeling sleepy and doesn‚Äôt want to play. What would you do?	0	Any care	Child		Health centre	Hospital/Clinic	1630	923				1	1	1	Female				0	1		MHM	Complete	1	0	0	0	0	0	0	1		N/a	1	0	0	Not reported	Data extracted reported only once
95	Healthcare-seeking behaviour in rural Ethiopia: evidence from clinical vignettes	doi.org/10.1136/bmjopen-2013-004020	Survey	Simple random	Heads of household, or their spouse, in districts that had undertaken healthcare financing reforms and were accessible by road to health centres	Head of household		No explicit diarrhea definition	2011-03-01	2011-04-30		No outbreak description	Study presented participants with clinical vignettes of illnesses, including diarrhea, widely prevalent in the area. Diarrhea vignette describes 1 year old girl with diarrhea; Sampling from March-April 2011, exact dates assumed	95_a	All data	ETH	Ethiopia	Amhara, Southern Nations, Nationalities and Peoples, Oromiya, and Tigray				Rural		Scenario: A 1 year old girl, generally in good health, has diarrhea for 3 days now. She is still drinking some fluids, but since this morning, she‚Äôs feeling sleepy and doesn‚Äôt want to play. What would you do?	0	Any care	Child		Private clinic	Private Hospital/Clinic	1630	92				1	1	1	Female				0	1		MHM	Complete	1	0	0	0	0	0	0	1		N/a	1	0	0	Not reported	Data extracted reported only once
95	Healthcare-seeking behaviour in rural Ethiopia: evidence from clinical vignettes	doi.org/10.1136/bmjopen-2013-004020	Survey	Simple random	Heads of household, or their spouse, in districts that had undertaken healthcare financing reforms and were accessible by road to health centres	Head of household		No explicit diarrhea definition	2011-03-01	2011-04-30		No outbreak description	Study presented participants with clinical vignettes of illnesses, including diarrhea, widely prevalent in the area. Diarrhea vignette describes 1 year old girl with diarrhea; Sampling from March-April 2011, exact dates assumed	95_a	All data	ETH	Ethiopia	Amhara, Southern Nations, Nationalities and Peoples, Oromiya, and Tigray				Rural		Scenario: A 1 year old girl, generally in good health, has diarrhea for 3 days now. She is still drinking some fluids, but since this morning, she‚Äôs feeling sleepy and doesn‚Äôt want to play. What would you do?	0	Any care	Child		Mission/NGO clinic	Hospital/Clinic	1630	3				1	1	1	Female				0	1		MHM	Complete	1	0	0	0	0	0	0	1		N/a	1	0	0	Not reported	Data extracted reported only once
95	Healthcare-seeking behaviour in rural Ethiopia: evidence from clinical vignettes	doi.org/10.1136/bmjopen-2013-004020	Survey	Simple random	Heads of household, or their spouse, in districts that had undertaken healthcare financing reforms and were accessible by road to health centres	Head of household		No explicit diarrhea definition	2011-03-01	2011-04-30		No outbreak description	Study presented participants with clinical vignettes of illnesses, including diarrhea, widely prevalent in the area. Diarrhea vignette describes 1 year old girl with diarrhea; Sampling from March-April 2011, exact dates assumed	95_a	All data	ETH	Ethiopia	Amhara, Southern Nations, Nationalities and Peoples, Oromiya, and Tigray				Rural		Scenario: A 1 year old girl, generally in good health, has diarrhea for 3 days now. She is still drinking some fluids, but since this morning, she‚Äôs feeling sleepy and doesn‚Äôt want to play. What would you do?	0	Any care	Child		Public hospital	Public Hospital/Clinic	1630	24				1	1	1	Female				0	1		MHM	Complete	1	0	0	0	0	0	0	1		N/a	1	0	0	Not reported	Data extracted reported only once
95	Healthcare-seeking behaviour in rural Ethiopia: evidence from clinical vignettes	doi.org/10.1136/bmjopen-2013-004020	Survey	Simple random	Heads of household, or their spouse, in districts that had undertaken healthcare financing reforms and were accessible by road to health centres	Head of household		No explicit diarrhea definition	2011-03-01	2011-04-30		No outbreak description	Study presented participants with clinical vignettes of illnesses, including diarrhea, widely prevalent in the area. Diarrhea vignette describes 1 year old girl with diarrhea; Sampling from March-April 2011, exact dates assumed	95_a	All data	ETH	Ethiopia	Amhara, Southern Nations, Nationalities and Peoples, Oromiya, and Tigray				Rural		Scenario: A 1 year old girl, generally in good health, has diarrhea for 3 days now. She is still drinking some fluids, but since this morning, she‚Äôs feeling sleepy and doesn‚Äôt want to play. What would you do?	0	Any care	Child		Private hospital	Private Hospital/Clinic	1630	3				1	1	1	Female				0	1		MHM	Complete	1	0	0	0	0	0	0	1		N/a	1	0	0	Not reported	Data extracted reported only once
95	Healthcare-seeking behaviour in rural Ethiopia: evidence from clinical vignettes	doi.org/10.1136/bmjopen-2013-004020	Survey	Simple random	Heads of household, or their spouse, in districts that had undertaken healthcare financing reforms and were accessible by road to health centres	Head of household		No explicit diarrhea definition	2011-03-01	2011-04-30		No outbreak description	Study presented participants with clinical vignettes of illnesses, including diarrhea, widely prevalent in the area. Diarrhea vignette describes 1 year old girl with diarrhea; Sampling from March-April 2011, exact dates assumed	95_a	All data	ETH	Ethiopia	Amhara, Southern Nations, Nationalities and Peoples, Oromiya, and Tigray				Rural		Scenario: A 1 year old girl, generally in good health, has diarrhea for 3 days now. She is still drinking some fluids, but since this morning, she‚Äôs feeling sleepy and doesn‚Äôt want to play. What would you do?	0	Any care	Child		Mission/NGO hospital	Hospital/Clinic	1630	1				1	1	1	Female				0	1		MHM	Complete	1	0	0	0	0	0	0	1		N/a	1	0	0	Not reported	Data extracted reported only once
95	Healthcare-seeking behaviour in rural Ethiopia: evidence from clinical vignettes	doi.org/10.1136/bmjopen-2013-004020	Survey	Simple random	Heads of household, or their spouse, in districts that had undertaken healthcare financing reforms and were accessible by road to health centres	Head of household		No explicit diarrhea definition	2011-03-01	2011-04-30		No outbreak description	Study presented participants with clinical vignettes of illnesses, including diarrhea, widely prevalent in the area. Diarrhea vignette describes 1 year old girl with diarrhea; Sampling from March-April 2011, exact dates assumed	95_a	All data	ETH	Ethiopia	Amhara, Southern Nations, Nationalities and Peoples, Oromiya, and Tigray				Rural		Scenario: A 1 year old girl, generally in good health, has diarrhea for 3 days now. She is still drinking some fluids, but since this morning, she‚Äôs feeling sleepy and doesn‚Äôt want to play. What would you do?	0	Any care	Child		Pharmacy/drug store	Pharmacy	1630	6				1	1	1	Female				0	1		MHM	Complete	1	0	0	0	0	0	0	1		N/a	1	0	0	Not reported	Data extracted reported only once
95	Healthcare-seeking behaviour in rural Ethiopia: evidence from clinical vignettes	doi.org/10.1136/bmjopen-2013-004020	Survey	Simple random	Heads of household, or their spouse, in districts that had undertaken healthcare financing reforms and were accessible by road to health centres	Head of household		No explicit diarrhea definition	2011-03-01	2011-04-30		No outbreak description	Study presented participants with clinical vignettes of illnesses, including diarrhea, widely prevalent in the area. Diarrhea vignette describes 1 year old girl with diarrhea; Sampling from March-April 2011, exact dates assumed	95_a	All data	ETH	Ethiopia	Amhara, Southern Nations, Nationalities and Peoples, Oromiya, and Tigray				Rural		Scenario: A 1 year old girl, generally in good health, has diarrhea for 3 days now. She is still drinking some fluids, but since this morning, she‚Äôs feeling sleepy and doesn‚Äôt want to play. What would you do?	0	Any care	Child		Religious healer	Traditional Healer	1630	5				1	1	1	Female				0	1		MHM	Complete	1	0	0	0	0	0	0	1		N/a	1	0	0	Not reported	Data extracted reported only once
95	Healthcare-seeking behaviour in rural Ethiopia: evidence from clinical vignettes	doi.org/10.1136/bmjopen-2013-004020	Survey	Simple random	Heads of household, or their spouse, in districts that had undertaken healthcare financing reforms and were accessible by road to health centres	Head of household		No explicit diarrhea definition	2011-03-01	2011-04-30		No outbreak description	Study presented participants with clinical vignettes of illnesses, including diarrhea, widely prevalent in the area. Diarrhea vignette describes 1 year old girl with diarrhea; Sampling from March-April 2011, exact dates assumed	95_a	All data	ETH	Ethiopia	Amhara, Southern Nations, Nationalities and Peoples, Oromiya, and Tigray				Rural		Scenario: A 1 year old girl, generally in good health, has diarrhea for 3 days now. She is still drinking some fluids, but since this morning, she‚Äôs feeling sleepy and doesn‚Äôt want to play. What would you do?	0	Any care	Child		Traditional healer	Traditional Healer	1630	17				1	1	1	Female				0	1		MHM	Complete	1	0	0	0	0	0	0	1		N/a	1	0	0	Not reported	Data extracted reported only once
96	Assessing trends in the content of maternal and child care following a health system strengthening initiative in rural Madagascar: A longitudinal cohort study	doi.org/10.1371/journal.pmed.1002869	Intervention	Cluster	Men aged 15‚Äì59 and women aged 15‚Äì49 living in the enrolled households who were carers of children under 5	Caregiver		No explicit diarrhea definition	2014-04-01	2014-05-31		No outbreak description	Survey following a health system strengthening (HSS) intervention inivitiate (PIVOT-MoH). PIVOT-MoH renovated, staffed, and equipped the hospital and health centers located in the catchment intervention area since mid-2014, as well as initiated a community health program in a subset of the catchment‚Äôs remote villages by November 2015. In addition, the partnership sought to remove logistical and financial barriers to medical care by creating an ambulance network and removing fees for commonly prescribed medications for all patients. PIVOT-MoH also implemented WHO‚Äôs Integrated Management of Childhood Illness (IMCI) guidelines and national guidelines for the treatment for severe acute malnutrition, as well as had social workers at health facilities for the accompaniment and follow-up of vulnerable patients. Intervention group those who lived closest to supported those facilities, non-intervention group those who lived in closest to non-PIVOT-MoH facilities	96_a	Baseline intervention group	MDG	Madagascar	Fianarantsoa	Vatovavy Fitovinany	Ifanadiana		Rural	Intervention group villages surround PIVOT-supported health centers, mostly in the 4 middle communes (admin level 4) of Ifanadiana; Ifanadiana has an estimated population of 200,000 people, approximately one third of which live within intervention area	Where did you seek care?	0	Any care	Child	14	Community health worker	CHW			56	4			4	1					0	1		MHM	Complete	1	1	0	0	0	0	0	1		0		1	1	Overall, among the 1,600 households sampled in each survey, 1,522 provided data in 2014 and 1,514 in 2016 (95.1% and 94.6% response rate, respectively).
96	Assessing trends in the content of maternal and child care following a health system strengthening initiative in rural Madagascar: A longitudinal cohort study	doi.org/10.1371/journal.pmed.1002869	Intervention	Cluster	Men aged 15‚Äì59 and women aged 15‚Äì49 living in the enrolled households who were carers of children under 6	Caregiver		No explicit diarrhea definition	2014-04-01	2014-05-31		No outbreak description	Survey following a health system strengthening (HSS) intervention inivitiate (PIVOT-MoH). PIVOT-MoH renovated, staffed, and equipped the hospital and health centers located in the catchment intervention area since mid-2014, as well as initiated a community health program in a subset of the catchment‚Äôs remote villages by November 2015. In addition, the partnership sought to remove logistical and financial barriers to medical care by creating an ambulance network and removing fees for commonly prescribed medications for all patients. PIVOT-MoH also implemented WHO‚Äôs Integrated Management of Childhood Illness (IMCI) guidelines [39] and national guidelines for the treatment for severe acute malnutrition, as well as had social workers at health facilities for the accompaniment and follow-up of vulnerable patients.	96_a	Baseline intervention group	MDG	Madagascar	Fianarantsoa	Vatovavy Fitovinany	Ifanadiana		Rural	Intervention group villages surround PIVOT-supported health centers, mostly in the 4 middle communes (admin level 4) of Ifanadiana; Ifanadiana has an estimated population of 200,000 people, approximately one third of which live within intervention area	Where did you seek care?	0	Any care	Child	14	Public health facility	Public Hospital/Clinic			56	20			4	1					0	1		MHM	Complete	1	1	0	0	0	0	0	1		0		1	1	Overall, among the 1,600 households sampled in each survey, 1,522 provided data in 2014 and 1,514 in 2016 (95.1% and 94.6% response rate, respectively).
96	Assessing trends in the content of maternal and child care following a health system strengthening initiative in rural Madagascar: A longitudinal cohort study	doi.org/10.1371/journal.pmed.1002869	Intervention	Cluster	Men aged 15‚Äì59 and women aged 15‚Äì49 living in the enrolled households who were carers of children under 7	Caregiver		No explicit diarrhea definition	2014-04-01	2014-05-31		No outbreak description	Survey following a health system strengthening (HSS) intervention inivitiate (PIVOT-MoH). PIVOT-MoH renovated, staffed, and equipped the hospital and health centers located in the catchment intervention area since mid-2014, as well as initiated a community health program in a subset of the catchment‚Äôs remote villages by November 2015. In addition, the partnership sought to remove logistical and financial barriers to medical care by creating an ambulance network and removing fees for commonly prescribed medications for all patients. PIVOT-MoH also implemented WHO‚Äôs Integrated Management of Childhood Illness (IMCI) guidelines [39] and national guidelines for the treatment for severe acute malnutrition, as well as had social workers at health facilities for the accompaniment and follow-up of vulnerable patients.	96_b	Baseline non-intervention group	MDG	Madagascar	Fianarantsoa	Vatovavy Fitovinany	Ifanadiana		Rural	Non-intervention group villages surround non-supported health centers, mostly in the 9 northern and southern communes (admin level 4) of Ifanadiana; Ifanadiana has an estimated population of 200,000 people, approximately two thirds of which live within non-intervention area	Where did you seek care?	0	Any care	Child	14	Community health worker	CHW			125	11			4	1					0	1		MHM	Complete	1	1	0	0	0	0	0	1		0		1	1	Overall, among the 1,600 households sampled in each survey, 1,522 provided data in 2014 and 1,514 in 2016 (95.1% and 94.6% response rate, respectively).
96	Assessing trends in the content of maternal and child care following a health system strengthening initiative in rural Madagascar: A longitudinal cohort study	doi.org/10.1371/journal.pmed.1002869	Intervention	Cluster	Men aged 15‚Äì59 and women aged 15‚Äì49 living in the enrolled households who were carers of children under 8	Caregiver		No explicit diarrhea definition	2014-04-01	2014-05-31		No outbreak description	Survey following a health system strengthening (HSS) intervention inivitiate (PIVOT-MoH). PIVOT-MoH renovated, staffed, and equipped the hospital and health centers located in the catchment intervention area since mid-2014, as well as initiated a community health program in a subset of the catchment‚Äôs remote villages by November 2015. In addition, the partnership sought to remove logistical and financial barriers to medical care by creating an ambulance network and removing fees for commonly prescribed medications for all patients. PIVOT-MoH also implemented WHO‚Äôs Integrated Management of Childhood Illness (IMCI) guidelines [39] and national guidelines for the treatment for severe acute malnutrition, as well as had social workers at health facilities for the accompaniment and follow-up of vulnerable patients.	96_b	Baseline non-intervention group	MDG	Madagascar	Fianarantsoa	Vatovavy Fitovinany	Ifanadiana		Rural	Non-intervention group villages surround non-supported health centers, mostly in the 9 northern and southern communes (admin level 4) of Ifanadiana; Ifanadiana has an estimated population of 200,000 people, approximately two thirds of which live within non-intervention area	Where did you seek care?	0	Any care	Child	14	Public health facility	Public Hospital/Clinic			125	27			4	1					0	1		MHM	Complete	1	1	0	0	0	0	0	1		0		1	1	Overall, among the 1,600 households sampled in each survey, 1,522 provided data in 2014 and 1,514 in 2016 (95.1% and 94.6% response rate, respectively).
96	Assessing trends in the content of maternal and child care following a health system strengthening initiative in rural Madagascar: A longitudinal cohort study	doi.org/10.1371/journal.pmed.1002869	Intervention	Cluster	Men aged 15‚Äì59 and women aged 15‚Äì49 living in the enrolled households who were carers of children under 9	Caregiver		No explicit diarrhea definition	2016-08-01	2016-09-30		No outbreak description	Survey following a health system strengthening (HSS) intervention inivitiate (PIVOT-MoH). PIVOT-MoH renovated, staffed, and equipped the hospital and health centers located in the catchment intervention area since mid-2014, as well as initiated a community health program in a subset of the catchment‚Äôs remote villages by November 2015. In addition, the partnership sought to remove logistical and financial barriers to medical care by creating an ambulance network and removing fees for commonly prescribed medications for all patients. PIVOT-MoH also implemented WHO‚Äôs Integrated Management of Childhood Illness (IMCI) guidelines [39] and national guidelines for the treatment for severe acute malnutrition, as well as had social workers at health facilities for the accompaniment and follow-up of vulnerable patients.	96_c	Endline intervention group	MDG	Madagascar	Fianarantsoa	Vatovavy Fitovinany	Ifanadiana		Rural	Intervention group villages surround PIVOT-supported health centers, mostly in the 4 middle communes (admin level 4) of Ifanadiana; Ifanadiana has an estimated population of 200,000 people, approximately one third of which live within intervention area	Where did you seek care?	0	Any care	Child	14	Community health worker	CHW			44	7			4	1					0	1		MHM	Complete	1	1	0	0	0	0	0	1		0		1	1	Overall, among the 1,600 households sampled in each survey, 1,522 provided data in 2014 and 1,514 in 2016 (95.1% and 94.6% response rate, respectively).
96	Assessing trends in the content of maternal and child care following a health system strengthening initiative in rural Madagascar: A longitudinal cohort study	doi.org/10.1371/journal.pmed.1002869	Intervention	Cluster	Men aged 15‚Äì59 and women aged 15‚Äì49 living in the enrolled households who were carers of children under 10	Caregiver		No explicit diarrhea definition	2016-08-01	2016-09-30		No outbreak description	Survey following a health system strengthening (HSS) intervention inivitiate (PIVOT-MoH). PIVOT-MoH renovated, staffed, and equipped the hospital and health centers located in the catchment intervention area since mid-2014, as well as initiated a community health program in a subset of the catchment‚Äôs remote villages by November 2015. In addition, the partnership sought to remove logistical and financial barriers to medical care by creating an ambulance network and removing fees for commonly prescribed medications for all patients. PIVOT-MoH also implemented WHO‚Äôs Integrated Management of Childhood Illness (IMCI) guidelines [39] and national guidelines for the treatment for severe acute malnutrition, as well as had social workers at health facilities for the accompaniment and follow-up of vulnerable patients.	96_c	Endline intervention group	MDG	Madagascar	Fianarantsoa	Vatovavy Fitovinany	Ifanadiana		Rural	Intervention group villages surround PIVOT-supported health centers, mostly in the 4 middle communes (admin level 4) of Ifanadiana; Ifanadiana has an estimated population of 200,000 people, approximately one third of which live within intervention area	Where did you seek care?	0	Any care	Child	14	Public health facility	Public Hospital/Clinic			44	20			4	1					0	1		MHM	Complete	1	1	0	0	0	0	0	1		0		1	1	Overall, among the 1,600 households sampled in each survey, 1,522 provided data in 2014 and 1,514 in 2016 (95.1% and 94.6% response rate, respectively).
96	Assessing trends in the content of maternal and child care following a health system strengthening initiative in rural Madagascar: A longitudinal cohort study	doi.org/10.1371/journal.pmed.1002869	Intervention	Cluster	Men aged 15‚Äì59 and women aged 15‚Äì49 living in the enrolled households who were carers of children under 11	Caregiver		No explicit diarrhea definition	2016-08-01	2016-09-30		No outbreak description	Survey following a health system strengthening (HSS) intervention inivitiate (PIVOT-MoH). PIVOT-MoH renovated, staffed, and equipped the hospital and health centers located in the catchment intervention area since mid-2014, as well as initiated a community health program in a subset of the catchment‚Äôs remote villages by November 2015. In addition, the partnership sought to remove logistical and financial barriers to medical care by creating an ambulance network and removing fees for commonly prescribed medications for all patients. PIVOT-MoH also implemented WHO‚Äôs Integrated Management of Childhood Illness (IMCI) guidelines [39] and national guidelines for the treatment for severe acute malnutrition, as well as had social workers at health facilities for the accompaniment and follow-up of vulnerable patients.	96_d	Endline non-intervention group	MDG	Madagascar	Fianarantsoa	Vatovavy Fitovinany	Ifanadiana		Rural	Non-intervention group villages surround non-supported health centers, mostly in the 9 northern and southern communes (admin level 4) of Ifanadiana; Ifanadiana has an estimated population of 200,000 people, approximately two thirds of which live within non-intervention area	Where did you seek care?	0	Any care	Child	14	Community health worker	CHW			107	5			4	1					0	1		MHM	Complete	1	1	0	0	0	0	0	1		0		1	1	Overall, among the 1,600 households sampled in each survey, 1,522 provided data in 2014 and 1,514 in 2016 (95.1% and 94.6% response rate, respectively).
96	Assessing trends in the content of maternal and child care following a health system strengthening initiative in rural Madagascar: A longitudinal cohort study	doi.org/10.1371/journal.pmed.1002869	Intervention	Cluster	Men aged 15‚Äì59 and women aged 15‚Äì49 living in the enrolled households who were carers of children under 12	Caregiver		No explicit diarrhea definition	2016-08-01	2016-09-30		No outbreak description	Survey following a health system strengthening (HSS) intervention inivitiate (PIVOT-MoH). PIVOT-MoH renovated, staffed, and equipped the hospital and health centers located in the catchment intervention area since mid-2014, as well as initiated a community health program in a subset of the catchment‚Äôs remote villages by November 2015. In addition, the partnership sought to remove logistical and financial barriers to medical care by creating an ambulance network and removing fees for commonly prescribed medications for all patients. PIVOT-MoH also implemented WHO‚Äôs Integrated Management of Childhood Illness (IMCI) guidelines [39] and national guidelines for the treatment for severe acute malnutrition, as well as had social workers at health facilities for the accompaniment and follow-up of vulnerable patients.	96_d	Endline non-intervention group	MDG	Madagascar	Fianarantsoa	Vatovavy Fitovinany	Ifanadiana		Rural	Non-intervention group villages surround non-supported health centers, mostly in the 9 northern and southern communes (admin level 4) of Ifanadiana; Ifanadiana has an estimated population of 200,000 people, approximately two thirds of which live within non-intervention area	Where did you seek care?	0	Any care	Child	14	Public health facility	Public Hospital/Clinic			107	29			4	1					0	1		MHM	Complete	1	1	0	0	0	0	0	1		0		1	1	Overall, among the 1,600 households sampled in each survey, 1,522 provided data in 2014 and 1,514 in 2016 (95.1% and 94.6% response rate, respectively).
97	Burden of Self-reported Acute Gastrointestinal Illness in Cuba	doi.org/10.3329/jhpn.v27i3.3377	Survey	Simple random	Household members living in sentinel sites in Cuba	Resident	Acute gastrointestinal illness: three or more bouts of loose stools in a 24-hour period	Gastroenteritis (diarrhea or vomiting)	2005-06-01	2005-07-31	Rainy Season	No outbreak description	Sampling meant to be household member with closest birthday, but most often whoever answered the door was interviewed, biasing sampe towards women 25-54 ; Sampling from June-July 2005, exact dates assumed	97_a	All data; rainy season	CUB	Cuba	Cienfuegos, Ciudad de la Habana, Santiago de Cuba	Cienfuegos, Centro Habana, Santiago de Cuba			Both	Sites represent differences in urban-rural mix, from different regions of the country; sentinel sites represent ‚àº7.3% of the total Cuban population (11,241,291) in 2004	Did you go the physician for your illness?	0	Any care	Other (describe in notes)	30	Physician Visit	Public Hospital/Clinic			530	149	Those 18 and older responded for themselves, ages 15-17 could respond for themselves or use a proxy and a parent or guardians answered for those under 15 Health services in Cuba are government run, free to residents and thus public								1	1	65.9% female, 45.5% aged 25-54	MHM	Complete	0	1	0	0	0	0	0	1	Care seeking by study location available	1		1	1	Of the 6,576 households contacted, 6,399 (97.3%) interviews were completed
97	Burden of Self-reported Acute Gastrointestinal Illness in Cuba	doi.org/10.3329/jhpn.v27i3.3377	Survey	Simple random	Household members living in sentinel sites in Cuba	Resident	Acute gastrointestinal illness: three or more bouts of loose stools in a 24-hour period	Gastroenteritis (diarrhea or vomiting)	2005-11-01	2006-01-31	Dry Season	No outbreak description	Sampling meant to be household member with closest birthday, but most often whoever answered the door was interviewed, biasing sampe towards women 25-54 ; Sampling from November 2005-January 2006, exact dates assumed	97_b	All data; dry season	CUB	Cuba	Cienfuegos, Ciudad de la Habana, Santiago de Cuba	Cienfuegos, Centro Habana, Santiago de Cuba			Both	Sites represent differences in urban-rural mix, from different regions of the country; sentinel sites represent ‚àº7.3% of the total Cuban population (11,241,291) in 2004	Did you go the physician for your illness?	0	Any care	Other (describe in notes)	30	Physician Visit	Public Hospital/Clinic			150	37	Those 18 and older responded for themselves, ages 15-17 could respond for themselves or use a proxy and a parent or guardians answered for those under 15 Health services in Cuba are government run, free to residents and thus public								1	1	58% female, 51.3% aged 25-54	MHM	Complete	0	1	0	0	0	0	0	1	Care seeking by study location available	1		1	1	Of the 6,576 households contacted, 6,399 (97.3%) interviews were completed
97	Burden of Self-reported Acute Gastrointestinal Illness in Cuba	doi.org/10.3329/jhpn.v27i3.3377	Survey	Simple random	Household members living in sentinel sites in Cuba	Resident	Acute gastrointestinal illness: three or more bouts of loose stools in a 24-hour period	Gastroenteritis (diarrhea or vomiting)	2005-06-01	2005-07-31	Rainy Season	No outbreak description	Sampling meant to be household member with closest birthday, but most often whoever answered the door was interviewed, biasing sampe towards women 25-54 ; Sampling from June-July 2005, exact dates assumed	97_c	CF; rainy season	CUB	Cuba	Cienfuegos	Cienfuegos			Both	Provincial capital, 333 sq km, population‚Äì164,180	Did you go the physician for your illness?	0	Any care	Other (describe in notes)	30	Physician Visit	Public Hospital/Clinic			96	22	Those 18 and older responded for themselves, ages 15-17 could respond for themselves or use a proxy and a parent or guardians answered for those under 15 Health services in Cuba are government run, free to residents and thus public								1	1	71.9% female, 54.2% aged 25-54	MHM	Complete	1	1	1	0	0	0	0	1	Study location more specific	1		1	1	Of the 6,576 households contacted, 6,399 (97.3%) interviews were completed
97	Burden of Self-reported Acute Gastrointestinal Illness in Cuba	doi.org/10.3329/jhpn.v27i3.3377	Survey	Simple random	Household members living in sentinel sites in Cuba	Resident	Acute gastrointestinal illness: three or more bouts of loose stools in a 24-hour period	Gastroenteritis (diarrhea or vomiting)	2005-11-01	2006-01-31	Dry Season	No outbreak description	Sampling meant to be household member with closest birthday, but most often whoever answered the door was interviewed, biasing sampe towards women 25-54 ; Sampling from November 2005-January 2006, exact dates assumed	97_d	CF; dry season	CUB	Cuba	Cienfuegos	Cienfuegos			Both	Provincial capital, 333 sq km, population‚Äì164,180	Did you go the physician for your illness?	0	Any care	Other (describe in notes)	30	Physician Visit	Public Hospital/Clinic			21	8	Those 18 and older responded for themselves, ages 15-17 could respond for themselves or use a proxy and a parent or guardians answered for those under 15 Health services in Cuba are government run, free to residents and thus public								1	1	76.2% female, 66.7% aged 25-54	MHM	Complete	1	1	1	0	0	0	0	1	Study location more specific	1		1	1	Of the 6,576 households contacted, 6,399 (97.3%) interviews were completed
97	Burden of Self-reported Acute Gastrointestinal Illness in Cuba	doi.org/10.3329/jhpn.v27i3.3377	Survey	Simple random	Household members living in sentinel sites in Cuba	Resident	Acute gastrointestinal illness: three or more bouts of loose stools in a 24-hour period	Gastroenteritis (diarrhea or vomiting)	2005-06-01	2005-07-31	Rainy Season	No outbreak description	Sampling meant to be household member with closest birthday, but most often whoever answered the door was interviewed, biasing sampe towards women 25-54 ; Sampling from June-July 2005, exact dates assumed	97_e	CH; rainy season	CUB	Cuba	Ciudad de La Habana	Centro Habana			Both	4 sq km, population‚Äì157,539	Did you go the physician for your illness?	0	Any care	Other (describe in notes)	30	Physician Visit	Public Hospital/Clinic			135	31	Those 18 and older responded for themselves, ages 15-17 could respond for themselves or use a proxy and a parent or guardians answered for those under 15 Health services in Cuba are government run, free to residents and thus public								1	1	58.5% female, 52.6% aged 25-54	MHM	Complete	1	1	1	0	0	0	0	1	Study location more specific	1		1	1	Of the 6,576 households contacted, 6,399 (97.3%) interviews were completed
97	Burden of Self-reported Acute Gastrointestinal Illness in Cuba	doi.org/10.3329/jhpn.v27i3.3377	Survey	Simple random	Household members living in sentinel sites in Cuba	Resident	Acute gastrointestinal illness: three or more bouts of loose stools in a 24-hour period	Gastroenteritis (diarrhea or vomiting)	2005-11-01	2006-01-31	Dry Season	No outbreak description	Sampling meant to be household member with closest birthday, but most often whoever answered the door was interviewed, biasing sampe towards women 25-54 ; Sampling from November 2005-January 2006, exact dates assumed	97_f	CH; dry season	CUB	Cuba	Ciudad de La Habana	Centro Habana			Both	4 sq km, population‚Äì157,539	Did you go the physician for your illness?	0	Any care	Other (describe in notes)	30	Physician Visit	Public Hospital/Clinic			76	13	Those 18 and older responded for themselves, ages 15-17 could respond for themselves or use a proxy and a parent or guardians answered for those under 15 Health services in Cuba are government run, free to residents and thus public								1	1	59.2% female, 54.2% aged 25-54	MHM	Complete	1	1	1	0	0	0	0	1	Study location more specific	1		1	1	Of the 6,576 households contacted, 6,399 (97.3%) interviews were completed
97	Burden of Self-reported Acute Gastrointestinal Illness in Cuba	doi.org/10.3329/jhpn.v27i3.3377	Survey	Simple random	Household members living in sentinel sites in Cuba	Resident	Acute gastrointestinal illness: three or more bouts of loose stools in a 24-hour period	Gastroenteritis (diarrhea or vomiting)	2005-06-01	2005-07-31	Rainy Season	No outbreak description	Sampling meant to be household member with closest birthday, but most often whoever answered the door was interviewed, biasing sampe towards women 25-54 ; Sampling from June-July 2005, exact dates assumed	97_g	SC; rainy season	CUB	Cuba	Santiago de Cuba	Santiago de Cuba			Both	Provincial capital, 1,024 sq km, population‚Äì494,915	Did you go the physician for your illness?	0	Any care	Other (describe in notes)	30	Physician Visit	Public Hospital/Clinic			299	96	Those 18 and older responded for themselves, ages 15-17 could respond for themselves or use a proxy and a parent or guardians answered for those under 15 Health services in Cuba are government run, free to residents and thus public								1	1	67.2% female, 45.5% aged 25-54	MHM	Complete	1	1	1	0	0	0	0	1	Study location more specific	1		1	1	Of the 6,576 households contacted, 6,399 (97.3%) interviews were completed
97	Burden of Self-reported Acute Gastrointestinal Illness in Cuba	doi.org/10.3329/jhpn.v27i3.3377	Survey	Simple random	Household members living in sentinel sites in Cuba	Resident	Acute gastrointestinal illness: three or more bouts of loose stools in a 24-hour period	Gastroenteritis (diarrhea or vomiting)	2005-11-01	2006-01-31	Dry Season	No outbreak description	Sampling meant to be household member with closest birthday, but most often whoever answered the door was interviewed, biasing sampe towards women 25-54 ; Sampling from November 2005-January 2006, exact dates assumed	97_h	SC; dry season	CUB	Cuba	Santiago de Cuba	Santiago de Cuba			Both	Provincial capital, 1,024 sq km, population‚Äì494,915	Did you go the physician for your illness?	0	Any care	Other (describe in notes)	30	Physician Visit	Public Hospital/Clinic			53	16	Those 18 and older responded for themselves, ages 15-17 could respond for themselves or use a proxy and a parent or guardians answered for those under 15 Health services in Cuba are government run, free to residents and thus public								1	1	49.1% female, 43.4% aged 25-54	MHM	Complete	1	1	1	0	0	0	0	1	Study location more specific	1		1	1	Of the 6,576 households contacted, 6,399 (97.3%) interviews were completed
98	Sustainability of a Community-Based CHOICE Program to Improve the Health and Nutrition Status of Mothers and Infants in Indonesia	doi.org/10.1007/s10995-018-2465-6	Intervention	Cluster	Mothers of infants 0-23 months	Caregiver		No explicit diarrhea definition	2007-07-01	2007-07-31		No outbreak description	Evaluation survey of Child Health Opportunities Integrated with Community Empowerment (CHOICE) program, implemented by PCI in Indonesia between 2003 and 2007; CHOICE was designed to improve the health and nutrition status of children under the age of five, and the health status of pregnant and lactating women and mothers or caretakers of young children Sampling from July 2007, exact dates assumed	98_a	Choice Evaluation	IDN	Indonesia	Banten	Pandeglang	Angsana, Patia, Pagelaran, Saketi, Sukaresmi		Urban		Did you seek outside advice or treatment?	0	Any care	Child	14	Outside advice or treatment	Any care outside home			100	15		0	1	1					0	1		MHM	Complete	1	1	0	0	0	0	0	1		N/a	1	1	0	Not reported	Data extracted reported only once
98	Sustainability of a Community-Based CHOICE Program to Improve the Health and Nutrition Status of Mothers and Infants in Indonesia	doi.org/10.1007/s10995-018-2465-6	Intervention	Stratified	Mothers of children under 2 living the original project's catchment area	Caregiver		No explicit diarrhea definition	2014-06-01	2014-06-30		No outbreak description	Study is a Post-Sustainability Study (PSS) of CHOICE; Sustainability surveys occured 7 years after program and program evaluation surveys were completed. Villages in the original CHOICE catchment area were selected Sampling from June 2014, exact dates assumed	98_b	PSS Intervention Area	IDN	Indonesia	Banten	Pandeglang	Angsana, Patia, Pagelaran, Saketi, Sukaresmi		Urban		Did you seek outside advice or treatment?	0	Any care	Child	14	Outside advice or treatment	Any care outside home			55	6	Study stated to use USAID's Knowledge, Practice, and Coverage questionnaire which asks if treatment or advice was sought frmo someone outside the home	0	1	1					0	1		MHM	Complete	1	1	1	0	0	0	0	1		N/a	1	1	0	Not reported	Data extracted reported only once
98	Sustainability of a Community-Based CHOICE Program to Improve the Health and Nutrition Status of Mothers and Infants in Indonesia	doi.org/10.1007/s10995-018-2465-6	Intervention	Stratified	Mothers of children under 2 living in the same sub-district (admin 3) as the original project, but in different villages (admin 4)	Caregiver		No explicit diarrhea definition	2014-06-01	2014-06-30		No outbreak description	Study is a Post-Sustainability Study (PSS) of CHOICE; Sustainability surveys occured 7 years after program and program evaluation surveys were completed. Villages which did participate in the CHOICE program but were part of the same sub-district and health offices were selected as comparision villages Sampling from June 2014, exact dates assumed	98_c	PSS Comparison Area	IDN	Indonesia	Banten	Pandeglang	Angsana, Patia, Pagelaran, Saketi, Sukaresmi		Urban		Did you seek outside advice or treatment?	0	Any care	Child	14	Outside advice or treatment	Any care outside home			45	2	Study stated to use USAID's Knowledge, Practice, and Coverage questionnaire which asks if treatment or advice was sought frmo someone outside the home	0	1	1					0	1		MHM	Complete	1	1	1	0	0	0	0	1		N/a	1	1	0	Not reported	Data extracted reported only once
99	Self-care as a response to diarrhoea in rural Bangladesh: Empowered choice or enforced adoption?	doi.org/10.1016/j.socscimed.2006.06.022	Survey	All cases or households	Household members in villages in Nilphamari	Resident		No explicit diarrhea definition				No outbreak description	No sampling data available, but article made available 08/04/06	99_a	All data	BGD	Bangladesh	Rangpur	Nilphamari			Rural	3 villages in Nilphamari selected; Each village is situated within 10 km of the town with relatively good road links to it	What form of treatment was used?	0	Any care	Self	30	Semi-qualified practitioners	Other			208	69	Text defined as: consultations with village practitioners who have received year-long training in diagnosing and treating common ailments. Community health workers also fall into this category, covering both government and NGO health workers operating at the village level. 1 month assumed to be 30 days								0	1		MHM	Complete	1	0	0	0	0	0	0	1		1		0	0	Not reported
99	Self-care as a response to diarrhoea in rural Bangladesh: Empowered choice or enforced adoption?	doi.org/10.1016/j.socscimed.2006.06.022	Survey	All cases or households	Household members in villages in Nilphamari	Resident		No explicit diarrhea definition				No outbreak description	No sampling data available, but article made available 08/04/06	99_a	All data	BGD	Bangladesh	Rangpur	Nilphamari			Rural	3 villages in Nilphamari selected; Each village is situated within 10 km of the town with relatively good road links to it	What form of treatment was used?	0	Any care	Self	30	Traditional healer	Traditional Healer			208	2	Text defined as: includes treatment sought within faith healing and traditional systems of medicine, including kabiraj, herbalists and homeopathy practitioners 1 month assumed to be 30 days								0	1		MHM	Complete	1	0	0	0	0	0	0	1		1		0	0	Not reported
99	Self-care as a response to diarrhoea in rural Bangladesh: Empowered choice or enforced adoption?	doi.org/10.1016/j.socscimed.2006.06.022	Survey	All cases or households	Household members in villages in Nilphamari	Resident		No explicit diarrhea definition				No outbreak description	No sampling data available, but article made available 08/04/06	99_a	All data	BGD	Bangladesh	Rangpur	Nilphamari			Rural	3 villages in Nilphamari selected; Each village is situated within 10 km of the town with relatively good road links to it	What form of treatment was used?	0	Any care	Self	30	Institutional facility	Public Hospital/Clinic			208	29	Text defined as: government and NGO health care facilities consisting of static clinic-based services providing mainly curative services from trained medical personnel. 1 month assumed to be 30 days								0	1		MHM	Complete	1	0	0	0	0	0	0	1		1		0	0	Not reported
99	Self-care as a response to diarrhoea in rural Bangladesh: Empowered choice or enforced adoption?	doi.org/10.1016/j.socscimed.2006.06.022	Survey	All cases or households	Household members in villages in Nilphamari	Resident		No explicit diarrhea definition				No outbreak description	No sampling data available, but article made available 08/04/06	99_a	All data	BGD	Bangladesh	Rangpur	Nilphamari			Rural	3 villages in Nilphamari selected; Each village is situated within 10 km of the town with relatively good road links to it	What form of treatment was used?	0	Any care	Self	30	Untrained practitioners	Other			208	0	Text defined as: untrained market sellers and road side ‚Äòquacks‚Äô that practice either allopathic or homeopathic medicine without any form of medical training or qualification. 1 month assumed to be 30 days								0	1		MHM	Complete	1	0	0	0	0	0	0	1		1		0	0	Not reported
99	Self-care as a response to diarrhoea in rural Bangladesh: Empowered choice or enforced adoption?	doi.org/10.1016/j.socscimed.2006.06.022	Survey	All cases or households	Household members in villages in Nilphamari	Resident		No explicit diarrhea definition				No outbreak description	No sampling data available, but article made available 08/04/06	99_a	All data	BGD	Bangladesh	Rangpur	Nilphamari			Rural	3 villages in Nilphamari selected; Each village is situated within 10 km of the town with relatively good road links to it	What form of treatment was used?	0	Any care	Self	30	Qualified practitioners	Hospital/Clinic			208	19	Text defined as: individuals who have undergone professional medical training, normally lasting six years resulting in MBBS or BHMS qualifications for allopathic and homeopathic medicines, respectively. 1 month assumed to be 30 days								0	1		MHM	Complete	1	0	0	0	0	0	0	1		1		0	0	Not reported
100	An external evaluation of the Diarrhea Alleviation through Zinc and ORS Treatment (DAZT) program in Gujarat and Uttar Pradesh, India	PMID:26682045	Survey	Systematic	Caregivers of children aged 2-59 months	Caregiver	3 loose or watery stools in a 24‚Äìhour period	Diarrhea (3+ loose/liquid stools)	2011-03-01	2011-06-30		No outbreak description	Prior to implementation of the Diarrhea Alleviation through Zinc and ORS Treatment (DAZT) program. The main objective of the DAZT program was to scale‚Äìup adequate treatment of diarrhea among children under‚Äìfive through public and private sector channels in selected districts. Sampling from March-June 2011, exact dates assumed	100_a	Baseline; Gujarat; where care was sought	IND	India	Gujarat	Banas Kantha, Dahod, Panchmahal, Patan, Sabar Kantha, Surendranagar			Rural		Where was care sought?	1	Any care	Child	14	Primary health center/Government hospital	Public Hospital/Clinic			594	55		0.17	4	1					1	0		MHM	Complete	1	1	1	0	0	0	0	1	Overlaps with Study ID 189. Study ID 100 labeled as primary dataset as it has more exact care seeking locations and study ID 189 only has overall care seeking rates for stratified by sex	N/a	1	1	1	Figure 2 & 3: Primary caregiver refused consent n=x	Data extracted reported only once
100	An external evaluation of the Diarrhea Alleviation through Zinc and ORS Treatment (DAZT) program in Gujarat and Uttar Pradesh, India	PMID:26682045	Survey	Systematic	Caregivers of children aged 2-59 months	Caregiver	3 loose or watery stools in a 24‚Äìhour period	Diarrhea (3+ loose/liquid stools)	2011-03-01	2011-06-30		No outbreak description	Prior to implementation of the Diarrhea Alleviation through Zinc and ORS Treatment (DAZT) program. The main objective of the DAZT program was to scale‚Äìup adequate treatment of diarrhea among children under‚Äìfive through public and private sector channels in selected districts. Sampling from March-June 2011, exact dates assumed	100_a	Baseline; Gujarat; where care was sought	IND	India	Gujarat	Banas Kantha, Dahod, Panchmahal, Patan, Sabar Kantha, Surendranagar			Rural		Where was care sought?	1	Any care	Child	14	Auxiliary nurse midwife	Health post			594	4		0.17	4	1					1	0		MHM	Complete	1	1	1	0	0	0	0	1	Overlaps with Study ID 189. Study ID 100 labeled as primary dataset as it has more exact care seeking locations and study ID 189 only has overall care seeking rates for stratified by sex	N/a	1	1	1	Figure 2 & 3: Primary caregiver refused consent n=x	Data extracted reported only once
100	An external evaluation of the Diarrhea Alleviation through Zinc and ORS Treatment (DAZT) program in Gujarat and Uttar Pradesh, India	PMID:26682045	Survey	Systematic	Caregivers of children aged 2-59 months	Caregiver	3 loose or watery stools in a 24‚Äìhour period	Diarrhea (3+ loose/liquid stools)	2011-03-01	2011-06-30		No outbreak description	Prior to implementation of the Diarrhea Alleviation through Zinc and ORS Treatment (DAZT) program. The main objective of the DAZT program was to scale‚Äìup adequate treatment of diarrhea among children under‚Äìfive through public and private sector channels in selected districts. Sampling from March-June 2011, exact dates assumed	100_a	Baseline; Gujarat; where care was sought	IND	India	Gujarat	Banas Kantha, Dahod, Panchmahal, Patan, Sabar Kantha, Surendranagar			Rural		Where was care sought?	1	Any care	Child	14	Accredited social health activist (ASHA)	CHW			594	2		0.17	4	1					1	0		MHM	Complete	1	1	1	0	0	0	0	1	Overlaps with Study ID 189. Study ID 100 labeled as primary dataset as it has more exact care seeking locations and study ID 189 only has overall care seeking rates for stratified by sex	N/a	1	1	1	Figure 2 & 3: Primary caregiver refused consent n=x	Data extracted reported only once
100	An external evaluation of the Diarrhea Alleviation through Zinc and ORS Treatment (DAZT) program in Gujarat and Uttar Pradesh, India	PMID:26682045	Survey	Systematic	Caregivers of children aged 2-59 months	Caregiver	3 loose or watery stools in a 24‚Äìhour period	Diarrhea (3+ loose/liquid stools)	2011-03-01	2011-06-30		No outbreak description	Prior to implementation of the Diarrhea Alleviation through Zinc and ORS Treatment (DAZT) program. The main objective of the DAZT program was to scale‚Äìup adequate treatment of diarrhea among children under‚Äìfive through public and private sector channels in selected districts. Sampling from March-June 2011, exact dates assumed	100_a	Baseline; Gujarat; where care was sought	IND	India	Gujarat	Banas Kantha, Dahod, Panchmahal, Patan, Sabar Kantha, Surendranagar			Rural		Where was care sought?	1	Any care	Child	14	Aganwadi Worker (AWW)	Health post			594	18		0.17	4	1					1	0		MHM	Complete	1	1	1	0	0	0	0	1	Overlaps with Study ID 189. Study ID 100 labeled as primary dataset as it has more exact care seeking locations and study ID 189 only has overall care seeking rates for stratified by sex	N/a	1	1	1	Figure 2 & 3: Primary caregiver refused consent n=x	Data extracted reported only once
100	An external evaluation of the Diarrhea Alleviation through Zinc and ORS Treatment (DAZT) program in Gujarat and Uttar Pradesh, India	PMID:26682045	Survey	Systematic	Caregivers of children aged 2-59 months	Caregiver	3 loose or watery stools in a 24‚Äìhour period	Diarrhea (3+ loose/liquid stools)	2011-03-01	2011-06-30		No outbreak description	Prior to implementation of the Diarrhea Alleviation through Zinc and ORS Treatment (DAZT) program. The main objective of the DAZT program was to scale‚Äìup adequate treatment of diarrhea among children under‚Äìfive through public and private sector channels in selected districts. Sampling from March-June 2011, exact dates assumed	100_a	Baseline; Gujarat; where care was sought	IND	India	Gujarat	Banas Kantha, Dahod, Panchmahal, Patan, Sabar Kantha, Surendranagar			Rural		Where was care sought?	1	Any care	Child	14	Private provider	Private Hospital/Clinic			594	227		0.17	4	1					1	0		MHM	Complete	1	1	1	0	0	0	0	1	Overlaps with Study ID 189. Study ID 100 labeled as primary dataset as it has more exact care seeking locations and study ID 189 only has overall care seeking rates for stratified by sex	N/a	1	1	1	Figure 2 & 3: Primary caregiver refused consent n=x	Data extracted reported only once
100	An external evaluation of the Diarrhea Alleviation through Zinc and ORS Treatment (DAZT) program in Gujarat and Uttar Pradesh, India	PMID:26682045	Survey	Systematic	Caregivers of children aged 2-59 months	Caregiver	3 loose or watery stools in a 24‚Äìhour period	Diarrhea (3+ loose/liquid stools)	2011-03-01	2011-06-30		No outbreak description	Prior to implementation of the Diarrhea Alleviation through Zinc and ORS Treatment (DAZT) program. The main objective of the DAZT program was to scale‚Äìup adequate treatment of diarrhea among children under‚Äìfive through public and private sector channels in selected districts. Sampling from March-June 2011, exact dates assumed	100_a	Baseline; Gujarat; where care was sought	IND	India	Gujarat	Banas Kantha, Dahod, Panchmahal, Patan, Sabar Kantha, Surendranagar			Rural		Where was care sought?	1	Any care	Child	14	Private hospital/nursing home	Private Hospital/Clinic			594	64		0.17	4	1					1	0		MHM	Complete	1	1	1	0	0	0	0	1	Overlaps with Study ID 189. Study ID 100 labeled as primary dataset as it has more exact care seeking locations and study ID 189 only has overall care seeking rates for stratified by sex	N/a	1	1	1	Figure 2 & 3: Primary caregiver refused consent n=x	Data extracted reported only once
100	An external evaluation of the Diarrhea Alleviation through Zinc and ORS Treatment (DAZT) program in Gujarat and Uttar Pradesh, India	PMID:26682045	Survey	Systematic	Caregivers of children aged 2-59 months	Caregiver	3 loose or watery stools in a 24‚Äìhour period	Diarrhea (3+ loose/liquid stools)	2011-03-01	2011-06-30		No outbreak description	Prior to implementation of the Diarrhea Alleviation through Zinc and ORS Treatment (DAZT) program. The main objective of the DAZT program was to scale‚Äìup adequate treatment of diarrhea among children under‚Äìfive through public and private sector channels in selected districts. Sampling from March-June 2011, exact dates assumed	100_a	Baseline; Gujarat; where care was sought	IND	India	Gujarat	Banas Kantha, Dahod, Panchmahal, Patan, Sabar Kantha, Surendranagar			Rural		Where was care sought?	1	Any care	Child	14	Chemist	Pharmacy			594	47		0.17	4	1					1	0		MHM	Complete	1	1	1	0	0	0	0	1	Overlaps with Study ID 189. Study ID 100 labeled as primary dataset as it has more exact care seeking locations and study ID 189 only has overall care seeking rates for stratified by sex	N/a	1	1	1	Figure 2 & 3: Primary caregiver refused consent n=x	Data extracted reported only once
100	An external evaluation of the Diarrhea Alleviation through Zinc and ORS Treatment (DAZT) program in Gujarat and Uttar Pradesh, India	PMID:26682045	Survey	Systematic	Caregivers of children aged 2-59 months	Caregiver	3 loose or watery stools in a 24‚Äìhour period	Diarrhea (3+ loose/liquid stools)	2011-03-01	2011-06-30		No outbreak description	Prior to implementation of the Diarrhea Alleviation through Zinc and ORS Treatment (DAZT) program. The main objective of the DAZT program was to scale‚Äìup adequate treatment of diarrhea among children under‚Äìfive through public and private sector channels in selected districts. Sampling from March-June 2011, exact dates assumed	100_a	Baseline; Gujarat; where care was sought	IND	India	Gujarat	Banas Kantha, Dahod, Panchmahal, Patan, Sabar Kantha, Surendranagar			Rural		Where was care sought?	1	Any care	Child	14	Traditional healer	Traditional Healer			594	4		0.17	4	1					1	0		MHM	Complete	1	1	1	0	0	0	0	1	Overlaps with Study ID 189. Study ID 100 labeled as primary dataset as it has more exact care seeking locations and study ID 189 only has overall care seeking rates for stratified by sex	N/a	1	1	1	Figure 2 & 3: Primary caregiver refused consent n=x	Data extracted reported only once
100	An external evaluation of the Diarrhea Alleviation through Zinc and ORS Treatment (DAZT) program in Gujarat and Uttar Pradesh, India	PMID:26682045	Survey	Systematic	Caregivers of children aged 2-59 months	Caregiver	3 loose or watery stools in a 24‚Äìhour period	Diarrhea (3+ loose/liquid stools)	2011-03-01	2011-06-30		No outbreak description	Prior to implementation of the Diarrhea Alleviation through Zinc and ORS Treatment (DAZT) program. The main objective of the DAZT program was to scale‚Äìup adequate treatment of diarrhea among children under‚Äìfive through public and private sector channels in selected districts. Sampling from March-June 2011, exact dates assumed	100_a	Baseline; Gujarat; where care was sought	IND	India	Gujarat	Banas Kantha, Dahod, Panchmahal, Patan, Sabar Kantha, Surendranagar			Rural		Where was care sought?	1	Any care	Child	14	Charitable hospital/NGO/Trust	Private Hospital/Clinic			594	5	Listed as private sector source	0.17	4	1					1	0		MHM	Complete	1	1	1	0	0	0	0	1	Overlaps with Study ID 189. Study ID 100 labeled as primary dataset as it has more exact care seeking locations and study ID 189 only has overall care seeking rates for stratified by sex	N/a	1	1	1	Figure 2 & 3: Primary caregiver refused consent n=x	Data extracted reported only once
100	An external evaluation of the Diarrhea Alleviation through Zinc and ORS Treatment (DAZT) program in Gujarat and Uttar Pradesh, India	PMID:26682045	Survey	Systematic	Caregivers of children aged 2-59 months	Caregiver	3 loose or watery stools in a 24‚Äìhour period	Diarrhea (3+ loose/liquid stools)	2011-03-01	2011-06-30		No outbreak description	Prior to implementation of the Diarrhea Alleviation through Zinc and ORS Treatment (DAZT) program. The main objective of the DAZT program was to scale‚Äìup adequate treatment of diarrhea among children under‚Äìfive through public and private sector channels in selected districts. Sampling from March-June 2011, exact dates assumed	100_a	Baseline; Gujarat; where care was sought	IND	India	Gujarat	Banas Kantha, Dahod, Panchmahal, Patan, Sabar Kantha, Surendranagar			Rural		Where was care sought?	1	Any care	Child	14	Mobile Clinic	Private Hospital/Clinic			594	1	Listed as private sector source	0.17	4	1					1	0		MHM	Complete	1	1	1	0	0	0	0	1	Overlaps with Study ID 189. Study ID 100 labeled as primary dataset as it has more exact care seeking locations and study ID 189 only has overall care seeking rates for stratified by sex	N/a	1	1	1	Figure 2 & 3: Primary caregiver refused consent n=x	Data extracted reported only once
100	An external evaluation of the Diarrhea Alleviation through Zinc and ORS Treatment (DAZT) program in Gujarat and Uttar Pradesh, India	PMID:26682045	Survey	Systematic	Caregivers of children aged 2-59 months	Caregiver	3 loose or watery stools in a 24‚Äìhour period	Diarrhea (3+ loose/liquid stools)	2011-03-01	2011-06-30		No outbreak description	Prior to implementation of the Diarrhea Alleviation through Zinc and ORS Treatment (DAZT) program. The main objective of the DAZT program was to scale‚Äìup adequate treatment of diarrhea among children under‚Äìfive through public and private sector channels in selected districts. Sampling from March-June 2011, exact dates assumed	100_a	Baseline; Gujarat; where care was sought	IND	India	Gujarat	Banas Kantha, Dahod, Panchmahal, Patan, Sabar Kantha, Surendranagar			Rural		Where was care sought?	1	Any care	Child	14	General Store	Pharmacy			594	26		0.17	4	1					1	0		MHM	Complete	1	1	1	0	0	0	0	1	Overlaps with Study ID 189. Study ID 100 labeled as primary dataset as it has more exact care seeking locations and study ID 189 only has overall care seeking rates for stratified by sex	N/a	1	1	1	Figure 2 & 3: Primary caregiver refused consent n=x	Data extracted reported only once
100	An external evaluation of the Diarrhea Alleviation through Zinc and ORS Treatment (DAZT) program in Gujarat and Uttar Pradesh, India	PMID:26682045	Survey	Systematic	Caregivers of children aged 2-59 months	Caregiver	3 loose or watery stools in a 24‚Äìhour period	Diarrhea (3+ loose/liquid stools)	2013-09-01	2013-11-30		No outbreak description	After the introduction of the Diarrhea Alleviation through Zinc and ORS Treatment (DAZT) program. The main objective of the DAZT program was to scale‚Äìup adequate treatment of diarrhea among children under‚Äìfive through public and private sector channels in selected districts. Sampling from September-November 2013, exact dates assumed	100_b	Endline; Gujarat; where care was sought	IND	India	Gujarat	Banas Kantha, Dahod, Panchmahal, Patan, Sabar Kantha, Surendranagar			Rural		Where was care sought?	1	Any care	Child	14	PHC/Government hospital	Public Hospital/Clinic			553	72		0.17	4	1					1	0		MHM	Complete	1	1	1	0	0	0	0	1	Overlaps with Study ID 189. Study ID 100 labeled as primary dataset as it has more exact care seeking locations and study ID 189 only has overall care seeking rates for stratified by sex	N/a	1	1	1	Figure 2 & 3: Primary caregiver refused consent n=x	Data extracted reported only once
100	An external evaluation of the Diarrhea Alleviation through Zinc and ORS Treatment (DAZT) program in Gujarat and Uttar Pradesh, India	PMID:26682045	Survey	Systematic	Caregivers of children aged 2-59 months	Caregiver	3 loose or watery stools in a 24‚Äìhour period	Diarrhea (3+ loose/liquid stools)	2013-09-01	2013-11-30		No outbreak description	After the introduction of the Diarrhea Alleviation through Zinc and ORS Treatment (DAZT) program. The main objective of the DAZT program was to scale‚Äìup adequate treatment of diarrhea among children under‚Äìfive through public and private sector channels in selected districts. Sampling from September-November 2013, exact dates assumed	100_b	Endline; Gujarat; where care was sought	IND	India	Gujarat	Banas Kantha, Dahod, Panchmahal, Patan, Sabar Kantha, Surendranagar			Rural		Where was care sought?	1	Any care	Child	14	Auxiliary nurse midwife	Health post			553	8		0.17	4	1					1	0		MHM	Complete	1	1	1	0	0	0	0	1	Overlaps with Study ID 189. Study ID 100 labeled as primary dataset as it has more exact care seeking locations and study ID 189 only has overall care seeking rates for stratified by sex	N/a	1	1	1	Figure 2 & 3: Primary caregiver refused consent n=x	Data extracted reported only once
100	An external evaluation of the Diarrhea Alleviation through Zinc and ORS Treatment (DAZT) program in Gujarat and Uttar Pradesh, India	PMID:26682045	Survey	Systematic	Caregivers of children aged 2-59 months	Caregiver	3 loose or watery stools in a 24‚Äìhour period	Diarrhea (3+ loose/liquid stools)	2013-09-01	2013-11-30		No outbreak description	After the introduction of the Diarrhea Alleviation through Zinc and ORS Treatment (DAZT) program. The main objective of the DAZT program was to scale‚Äìup adequate treatment of diarrhea among children under‚Äìfive through public and private sector channels in selected districts. Sampling from September-November 2013, exact dates assumed	100_b	Endline; Gujarat; where care was sought	IND	India	Gujarat	Banas Kantha, Dahod, Panchmahal, Patan, Sabar Kantha, Surendranagar			Rural		Where was care sought?	1	Any care	Child	14	Accredited social health activist (ASHA)	CHW			553	37		0.17	4	1					1	0		MHM	Complete	1	1	1	0	0	0	0	1	Overlaps with Study ID 189. Study ID 100 labeled as primary dataset as it has more exact care seeking locations and study ID 189 only has overall care seeking rates for stratified by sex	N/a	1	1	1	Figure 2 & 3: Primary caregiver refused consent n=x	Data extracted reported only once
100	An external evaluation of the Diarrhea Alleviation through Zinc and ORS Treatment (DAZT) program in Gujarat and Uttar Pradesh, India	PMID:26682045	Survey	Systematic	Caregivers of children aged 2-59 months	Caregiver	3 loose or watery stools in a 24‚Äìhour period	Diarrhea (3+ loose/liquid stools)	2013-09-01	2013-11-30		No outbreak description	After the introduction of the Diarrhea Alleviation through Zinc and ORS Treatment (DAZT) program. The main objective of the DAZT program was to scale‚Äìup adequate treatment of diarrhea among children under‚Äìfive through public and private sector channels in selected districts. Sampling from September-November 2013, exact dates assumed	100_b	Endline; Gujarat; where care was sought	IND	India	Gujarat	Banas Kantha, Dahod, Panchmahal, Patan, Sabar Kantha, Surendranagar			Rural		Where was care sought?	1	Any care	Child	14	Aganwadi Worker	Health post			553	53		0.17	4	1					1	0		MHM	Complete	1	1	1	0	0	0	0	1	Overlaps with Study ID 189. Study ID 100 labeled as primary dataset as it has more exact care seeking locations and study ID 189 only has overall care seeking rates for stratified by sex	N/a	1	1	1	Figure 2 & 3: Primary caregiver refused consent n=x	Data extracted reported only once
100	An external evaluation of the Diarrhea Alleviation through Zinc and ORS Treatment (DAZT) program in Gujarat and Uttar Pradesh, India	PMID:26682045	Survey	Systematic	Caregivers of children aged 2-59 months	Caregiver	3 loose or watery stools in a 24‚Äìhour period	Diarrhea (3+ loose/liquid stools)	2013-09-01	2013-11-30		No outbreak description	After the introduction of the Diarrhea Alleviation through Zinc and ORS Treatment (DAZT) program. The main objective of the DAZT program was to scale‚Äìup adequate treatment of diarrhea among children under‚Äìfive through public and private sector channels in selected districts. Sampling from September-November 2013, exact dates assumed	100_b	Endline; Gujarat; where care was sought	IND	India	Gujarat	Banas Kantha, Dahod, Panchmahal, Patan, Sabar Kantha, Surendranagar			Rural		Where was care sought?	1	Any care	Child	14	Private provider	Private Hospital/Clinic			553	264		0.17	4	1					1	0		MHM	Complete	1	1	1	0	0	0	0	1	Overlaps with Study ID 189. Study ID 100 labeled as primary dataset as it has more exact care seeking locations and study ID 189 only has overall care seeking rates for stratified by sex	N/a	1	1	1	Figure 2 & 3: Primary caregiver refused consent n=x	Data extracted reported only once
100	An external evaluation of the Diarrhea Alleviation through Zinc and ORS Treatment (DAZT) program in Gujarat and Uttar Pradesh, India	PMID:26682045	Survey	Systematic	Caregivers of children aged 2-59 months	Caregiver	3 loose or watery stools in a 24‚Äìhour period	Diarrhea (3+ loose/liquid stools)	2013-09-01	2013-11-30		No outbreak description	After the introduction of the Diarrhea Alleviation through Zinc and ORS Treatment (DAZT) program. The main objective of the DAZT program was to scale‚Äìup adequate treatment of diarrhea among children under‚Äìfive through public and private sector channels in selected districts. Sampling from September-November 2013, exact dates assumed	100_b	Endline; Gujarat; where care was sought	IND	India	Gujarat	Banas Kantha, Dahod, Panchmahal, Patan, Sabar Kantha, Surendranagar			Rural		Where was care sought?	1	Any care	Child	14	Private hospital/nursing home	Private Hospital/Clinic			553	27		0.17	4	1					1	0		MHM	Complete	1	1	1	0	0	0	0	1	Overlaps with Study ID 189. Study ID 100 labeled as primary dataset as it has more exact care seeking locations and study ID 189 only has overall care seeking rates for stratified by sex	N/a	1	1	1	Figure 2 & 3: Primary caregiver refused consent n=x	Data extracted reported only once
100	An external evaluation of the Diarrhea Alleviation through Zinc and ORS Treatment (DAZT) program in Gujarat and Uttar Pradesh, India	PMID:26682045	Survey	Systematic	Caregivers of children aged 2-59 months	Caregiver	3 loose or watery stools in a 24‚Äìhour period	Diarrhea (3+ loose/liquid stools)	2013-09-01	2013-11-30		No outbreak description	After the introduction of the Diarrhea Alleviation through Zinc and ORS Treatment (DAZT) program. The main objective of the DAZT program was to scale‚Äìup adequate treatment of diarrhea among children under‚Äìfive through public and private sector channels in selected districts. Sampling from September-November 2013, exact dates assumed	100_b	Endline; Gujarat; where care was sought	IND	India	Gujarat	Banas Kantha, Dahod, Panchmahal, Patan, Sabar Kantha, Surendranagar			Rural		Where was care sought?	1	Any care	Child	14	Chemist	Pharmacy			553	30		0.17	4	1					1	0		MHM	Complete	1	1	1	0	0	0	0	1	Overlaps with Study ID 189. Study ID 100 labeled as primary dataset as it has more exact care seeking locations and study ID 189 only has overall care seeking rates for stratified by sex	N/a	1	1	1	Figure 2 & 3: Primary caregiver refused consent n=x	Data extracted reported only once
100	An external evaluation of the Diarrhea Alleviation through Zinc and ORS Treatment (DAZT) program in Gujarat and Uttar Pradesh, India	PMID:26682045	Survey	Systematic	Caregivers of children aged 2-59 months	Caregiver	3 loose or watery stools in a 24‚Äìhour period	Diarrhea (3+ loose/liquid stools)	2013-09-01	2013-11-30		No outbreak description	After the introduction of the Diarrhea Alleviation through Zinc and ORS Treatment (DAZT) program. The main objective of the DAZT program was to scale‚Äìup adequate treatment of diarrhea among children under‚Äìfive through public and private sector channels in selected districts. Sampling from September-November 2013, exact dates assumed	100_b	Endline; Gujarat; where care was sought	IND	India	Gujarat	Banas Kantha, Dahod, Panchmahal, Patan, Sabar Kantha, Surendranagar			Rural		Where was care sought?	1	Any care	Child	14	Traditional healer	Traditional Healer			553	5		0.17	4	1					1	0		MHM	Complete	1	1	1	0	0	0	0	1	Overlaps with Study ID 189. Study ID 100 labeled as primary dataset as it has more exact care seeking locations and study ID 189 only has overall care seeking rates for stratified by sex	N/a	1	1	1	Figure 2 & 3: Primary caregiver refused consent n=x	Data extracted reported only once
100	An external evaluation of the Diarrhea Alleviation through Zinc and ORS Treatment (DAZT) program in Gujarat and Uttar Pradesh, India	PMID:26682045	Survey	Systematic	Caregivers of children aged 2-59 months	Caregiver	3 loose or watery stools in a 24‚Äìhour period	Diarrhea (3+ loose/liquid stools)	2013-09-01	2013-11-30		No outbreak description	After the introduction of the Diarrhea Alleviation through Zinc and ORS Treatment (DAZT) program. The main objective of the DAZT program was to scale‚Äìup adequate treatment of diarrhea among children under‚Äìfive through public and private sector channels in selected districts. Sampling from September-November 2013, exact dates assumed	100_b	Endline; Gujarat; where care was sought	IND	India	Gujarat	Banas Kantha, Dahod, Panchmahal, Patan, Sabar Kantha, Surendranagar			Rural		Where was care sought?	1	Any care	Child	14	Charitable hospital/NGO/Trust	Private Hospital/Clinic			553	3	Listed as private sector source	0.17	4	1					1	0		MHM	Complete	1	1	1	0	0	0	0	1	Overlaps with Study ID 189. Study ID 100 labeled as primary dataset as it has more exact care seeking locations and study ID 189 only has overall care seeking rates for stratified by sex	N/a	1	1	1	Figure 2 & 3: Primary caregiver refused consent n=x	Data extracted reported only once
100	An external evaluation of the Diarrhea Alleviation through Zinc and ORS Treatment (DAZT) program in Gujarat and Uttar Pradesh, India	PMID:26682045	Survey	Systematic	Caregivers of children aged 2-59 months	Caregiver	3 loose or watery stools in a 24‚Äìhour period	Diarrhea (3+ loose/liquid stools)	2013-09-01	2013-11-30		No outbreak description	After the introduction of the Diarrhea Alleviation through Zinc and ORS Treatment (DAZT) program. The main objective of the DAZT program was to scale‚Äìup adequate treatment of diarrhea among children under‚Äìfive through public and private sector channels in selected districts. Sampling from September-November 2013, exact dates assumed	100_b	Endline; Gujarat; where care was sought	IND	India	Gujarat	Banas Kantha, Dahod, Panchmahal, Patan, Sabar Kantha, Surendranagar			Rural		Where was care sought?	1	Any care	Child	14	Mobile Clinic	Private Hospital/Clinic			553	1	Listed as private sector source	0.17	4	1					1	0		MHM	Complete	1	1	1	0	0	0	0	1	Overlaps with Study ID 189. Study ID 100 labeled as primary dataset as it has more exact care seeking locations and study ID 189 only has overall care seeking rates for stratified by sex	N/a	1	1	1	Figure 2 & 3: Primary caregiver refused consent n=x	Data extracted reported only once
100	An external evaluation of the Diarrhea Alleviation through Zinc and ORS Treatment (DAZT) program in Gujarat and Uttar Pradesh, India	PMID:26682045	Survey	Systematic	Caregivers of children aged 2-59 months	Caregiver	3 loose or watery stools in a 24‚Äìhour period	Diarrhea (3+ loose/liquid stools)	2013-09-01	2013-11-30		No outbreak description	After the introduction of the Diarrhea Alleviation through Zinc and ORS Treatment (DAZT) program. The main objective of the DAZT program was to scale‚Äìup adequate treatment of diarrhea among children under‚Äìfive through public and private sector channels in selected districts. Sampling from September-November 2013, exact dates assumed	100_b	Endline; Gujarat; where care was sought	IND	India	Gujarat	Banas Kantha, Dahod, Panchmahal, Patan, Sabar Kantha, Surendranagar			Rural		Where was care sought?	1	Any care	Child	14	General Store	Pharmacy			553	9		0.17	4	1					1	0		MHM	Complete	1	1	1	0	0	0	0	1	Overlaps with Study ID 189. Study ID 100 labeled as primary dataset as it has more exact care seeking locations and study ID 189 only has overall care seeking rates for stratified by sex	N/a	1	1	1	Figure 2 & 3: Primary caregiver refused consent n=x	Data extracted reported only once
100	An external evaluation of the Diarrhea Alleviation through Zinc and ORS Treatment (DAZT) program in Gujarat and Uttar Pradesh, India	PMID:26682045	Survey	Systematic	Caregivers of children aged 2-59 months	Caregiver	3 loose or watery stools in a 24‚Äìhour period	Diarrhea (3+ loose/liquid stools)	2011-03-01	2011-06-30		No outbreak description	Prior to implementation of the Diarrhea Alleviation through Zinc and ORS Treatment (DAZT) program. The main objective of the DAZT program was to scale‚Äìup adequate treatment of diarrhea among children under‚Äìfive through public and private sector channels in selected districts. Sampling from March-June 2011, exact dates assumed	100_c	Baseline; Uttar Pradesh; where care was sought	IND	India	Uttar Pradesh	Ambedkar Nagar, Budaun, Barabanki, Bareilly, Faizabad, Hardoi, Kanpur Dehat, Lucknow, Shahjahanpur, Sitapur, Sultanpur, Unnao			Rural		Where was care sought?	1	Any care	Child	14	PHC/Government hospital	Public Hospital/Clinic			652	25		0.17	4	1					1	0		MHM	Complete	1	1	1	0	0	0	0	1	Overlaps with Study ID 189. Study ID 100 labeled as primary dataset as it has more exact care seeking locations and study ID 189 only has overall care seeking rates for stratified by sex	N/a	1	1	1	Figure 2 & 3: Primary caregiver refused consent n=x	Data extracted reported only once
100	An external evaluation of the Diarrhea Alleviation through Zinc and ORS Treatment (DAZT) program in Gujarat and Uttar Pradesh, India	PMID:26682045	Survey	Systematic	Caregivers of children aged 2-59 months	Caregiver	3 loose or watery stools in a 24‚Äìhour period	Diarrhea (3+ loose/liquid stools)	2011-03-01	2011-06-30		No outbreak description	Prior to implementation of the Diarrhea Alleviation through Zinc and ORS Treatment (DAZT) program. The main objective of the DAZT program was to scale‚Äìup adequate treatment of diarrhea among children under‚Äìfive through public and private sector channels in selected districts. Sampling from March-June 2011, exact dates assumed	100_c	Baseline; Uttar Pradesh; where care was sought	IND	India	Uttar Pradesh	Ambedkar Nagar, Budaun, Barabanki, Bareilly, Faizabad, Hardoi, Kanpur Dehat, Lucknow, Shahjahanpur, Sitapur, Sultanpur, Unnao			Rural		Where was care sought?	1	Any care	Child	14	Auxiliary nurse midwife	Health post			652	0		0.17	4	1					1	0		MHM	Complete	1	1	1	0	0	0	0	1	Overlaps with Study ID 189. Study ID 100 labeled as primary dataset as it has more exact care seeking locations and study ID 189 only has overall care seeking rates for stratified by sex	N/a	1	1	1	Figure 2 & 3: Primary caregiver refused consent n=x	Data extracted reported only once
100	An external evaluation of the Diarrhea Alleviation through Zinc and ORS Treatment (DAZT) program in Gujarat and Uttar Pradesh, India	PMID:26682045	Survey	Systematic	Caregivers of children aged 2-59 months	Caregiver	3 loose or watery stools in a 24‚Äìhour period	Diarrhea (3+ loose/liquid stools)	2011-03-01	2011-06-30		No outbreak description	Prior to implementation of the Diarrhea Alleviation through Zinc and ORS Treatment (DAZT) program. The main objective of the DAZT program was to scale‚Äìup adequate treatment of diarrhea among children under‚Äìfive through public and private sector channels in selected districts. Sampling from March-June 2011, exact dates assumed	100_c	Baseline; Uttar Pradesh; where care was sought	IND	India	Uttar Pradesh	Ambedkar Nagar, Budaun, Barabanki, Bareilly, Faizabad, Hardoi, Kanpur Dehat, Lucknow, Shahjahanpur, Sitapur, Sultanpur, Unnao			Rural		Where was care sought?	1	Any care	Child	14	Accredited social health activist (ASHA)	CHW			652	0		0.17	4	1					1	0		MHM	Complete	1	1	1	0	0	0	0	1	Overlaps with Study ID 189. Study ID 100 labeled as primary dataset as it has more exact care seeking locations and study ID 189 only has overall care seeking rates for stratified by sex	N/a	1	1	1	Figure 2 & 3: Primary caregiver refused consent n=x	Data extracted reported only once
100	An external evaluation of the Diarrhea Alleviation through Zinc and ORS Treatment (DAZT) program in Gujarat and Uttar Pradesh, India	PMID:26682045	Survey	Systematic	Caregivers of children aged 2-59 months	Caregiver	3 loose or watery stools in a 24‚Äìhour period	Diarrhea (3+ loose/liquid stools)	2011-03-01	2011-06-30		No outbreak description	Prior to implementation of the Diarrhea Alleviation through Zinc and ORS Treatment (DAZT) program. The main objective of the DAZT program was to scale‚Äìup adequate treatment of diarrhea among children under‚Äìfive through public and private sector channels in selected districts. Sampling from March-June 2011, exact dates assumed	100_c	Baseline; Uttar Pradesh; where care was sought	IND	India	Uttar Pradesh	Ambedkar Nagar, Budaun, Barabanki, Bareilly, Faizabad, Hardoi, Kanpur Dehat, Lucknow, Shahjahanpur, Sitapur, Sultanpur, Unnao			Rural		Where was care sought?	1	Any care	Child	14	Aganwadi Worker	Health post			652	1		0.17	4	1					1	0		MHM	Complete	1	1	1	0	0	0	0	1	Overlaps with Study ID 189. Study ID 100 labeled as primary dataset as it has more exact care seeking locations and study ID 189 only has overall care seeking rates for stratified by sex	N/a	1	1	1	Figure 2 & 3: Primary caregiver refused consent n=x	Data extracted reported only once
100	An external evaluation of the Diarrhea Alleviation through Zinc and ORS Treatment (DAZT) program in Gujarat and Uttar Pradesh, India	PMID:26682045	Survey	Systematic	Caregivers of children aged 2-59 months	Caregiver	3 loose or watery stools in a 24‚Äìhour period	Diarrhea (3+ loose/liquid stools)	2011-03-01	2011-06-30		No outbreak description	Prior to implementation of the Diarrhea Alleviation through Zinc and ORS Treatment (DAZT) program. The main objective of the DAZT program was to scale‚Äìup adequate treatment of diarrhea among children under‚Äìfive through public and private sector channels in selected districts. Sampling from March-June 2011, exact dates assumed	100_c	Baseline; Uttar Pradesh; where care was sought	IND	India	Uttar Pradesh	Ambedkar Nagar, Budaun, Barabanki, Bareilly, Faizabad, Hardoi, Kanpur Dehat, Lucknow, Shahjahanpur, Sitapur, Sultanpur, Unnao			Rural		Where was care sought?	1	Any care	Child	14	Private provider	Private Hospital/Clinic			652	487		0.17	4	1					1	0		MHM	Complete	1	1	1	0	0	0	0	1	Overlaps with Study ID 189. Study ID 100 labeled as primary dataset as it has more exact care seeking locations and study ID 189 only has overall care seeking rates for stratified by sex	N/a	1	1	1	Figure 2 & 3: Primary caregiver refused consent n=x	Data extracted reported only once
100	An external evaluation of the Diarrhea Alleviation through Zinc and ORS Treatment (DAZT) program in Gujarat and Uttar Pradesh, India	PMID:26682045	Survey	Systematic	Caregivers of children aged 2-59 months	Caregiver	3 loose or watery stools in a 24‚Äìhour period	Diarrhea (3+ loose/liquid stools)	2011-03-01	2011-06-30		No outbreak description	Prior to implementation of the Diarrhea Alleviation through Zinc and ORS Treatment (DAZT) program. The main objective of the DAZT program was to scale‚Äìup adequate treatment of diarrhea among children under‚Äìfive through public and private sector channels in selected districts. Sampling from March-June 2011, exact dates assumed	100_c	Baseline; Uttar Pradesh; where care was sought	IND	India	Uttar Pradesh	Ambedkar Nagar, Budaun, Barabanki, Bareilly, Faizabad, Hardoi, Kanpur Dehat, Lucknow, Shahjahanpur, Sitapur, Sultanpur, Unnao			Rural		Where was care sought?	1	Any care	Child	14	Private hospital/nursing home	Private Hospital/Clinic			652	24		0.17	4	1					1	0		MHM	Complete	1	1	1	0	0	0	0	1	Overlaps with Study ID 189. Study ID 100 labeled as primary dataset as it has more exact care seeking locations and study ID 189 only has overall care seeking rates for stratified by sex	N/a	1	1	1	Figure 2 & 3: Primary caregiver refused consent n=x	Data extracted reported only once
100	An external evaluation of the Diarrhea Alleviation through Zinc and ORS Treatment (DAZT) program in Gujarat and Uttar Pradesh, India	PMID:26682045	Survey	Systematic	Caregivers of children aged 2-59 months	Caregiver	3 loose or watery stools in a 24‚Äìhour period	Diarrhea (3+ loose/liquid stools)	2011-03-01	2011-06-30		No outbreak description	Prior to implementation of the Diarrhea Alleviation through Zinc and ORS Treatment (DAZT) program. The main objective of the DAZT program was to scale‚Äìup adequate treatment of diarrhea among children under‚Äìfive through public and private sector channels in selected districts. Sampling from March-June 2011, exact dates assumed	100_c	Baseline; Uttar Pradesh; where care was sought	IND	India	Uttar Pradesh	Ambedkar Nagar, Budaun, Barabanki, Bareilly, Faizabad, Hardoi, Kanpur Dehat, Lucknow, Shahjahanpur, Sitapur, Sultanpur, Unnao			Rural		Where was care sought?	1	Any care	Child	14	Chemist	Pharmacy			652	28		0.17	4	1					1	0		MHM	Complete	1	1	1	0	0	0	0	1	Overlaps with Study ID 189. Study ID 100 labeled as primary dataset as it has more exact care seeking locations and study ID 189 only has overall care seeking rates for stratified by sex	N/a	1	1	1	Figure 2 & 3: Primary caregiver refused consent n=x	Data extracted reported only once
100	An external evaluation of the Diarrhea Alleviation through Zinc and ORS Treatment (DAZT) program in Gujarat and Uttar Pradesh, India	PMID:26682045	Survey	Systematic	Caregivers of children aged 2-59 months	Caregiver	3 loose or watery stools in a 24‚Äìhour period	Diarrhea (3+ loose/liquid stools)	2011-03-01	2011-06-30		No outbreak description	Prior to implementation of the Diarrhea Alleviation through Zinc and ORS Treatment (DAZT) program. The main objective of the DAZT program was to scale‚Äìup adequate treatment of diarrhea among children under‚Äìfive through public and private sector channels in selected districts. Sampling from March-June 2011, exact dates assumed	100_c	Baseline; Uttar Pradesh; where care was sought	IND	India	Uttar Pradesh	Ambedkar Nagar, Budaun, Barabanki, Bareilly, Faizabad, Hardoi, Kanpur Dehat, Lucknow, Shahjahanpur, Sitapur, Sultanpur, Unnao			Rural		Where was care sought?	1	Any care	Child	14	Traditional healer	Traditional Healer			652	3		0.17	4	1					1	0		MHM	Complete	1	1	1	0	0	0	0	1	Overlaps with Study ID 189. Study ID 100 labeled as primary dataset as it has more exact care seeking locations and study ID 189 only has overall care seeking rates for stratified by sex	N/a	1	1	1	Figure 2 & 3: Primary caregiver refused consent n=x	Data extracted reported only once
100	An external evaluation of the Diarrhea Alleviation through Zinc and ORS Treatment (DAZT) program in Gujarat and Uttar Pradesh, India	PMID:26682045	Survey	Systematic	Caregivers of children aged 2-59 months	Caregiver	3 loose or watery stools in a 24‚Äìhour period	Diarrhea (3+ loose/liquid stools)	2011-03-01	2011-06-30		No outbreak description	Prior to implementation of the Diarrhea Alleviation through Zinc and ORS Treatment (DAZT) program. The main objective of the DAZT program was to scale‚Äìup adequate treatment of diarrhea among children under‚Äìfive through public and private sector channels in selected districts. Sampling from March-June 2011, exact dates assumed	100_c	Baseline; Uttar Pradesh; where care was sought	IND	India	Uttar Pradesh	Ambedkar Nagar, Budaun, Barabanki, Bareilly, Faizabad, Hardoi, Kanpur Dehat, Lucknow, Shahjahanpur, Sitapur, Sultanpur, Unnao			Rural		Where was care sought?	1	Any care	Child	14	Charitable hospital/NGO/Trust	Private Hospital/Clinic			652	0	Listed as private sector source	0.17	4	1					1	0		MHM	Complete	1	1	1	0	0	0	0	1	Overlaps with Study ID 189. Study ID 100 labeled as primary dataset as it has more exact care seeking locations and study ID 189 only has overall care seeking rates for stratified by sex	N/a	1	1	1	Figure 2 & 3: Primary caregiver refused consent n=x	Data extracted reported only once
100	An external evaluation of the Diarrhea Alleviation through Zinc and ORS Treatment (DAZT) program in Gujarat and Uttar Pradesh, India	PMID:26682045	Survey	Systematic	Caregivers of children aged 2-59 months	Caregiver	3 loose or watery stools in a 24‚Äìhour period	Diarrhea (3+ loose/liquid stools)	2011-03-01	2011-06-30		No outbreak description	Prior to implementation of the Diarrhea Alleviation through Zinc and ORS Treatment (DAZT) program. The main objective of the DAZT program was to scale‚Äìup adequate treatment of diarrhea among children under‚Äìfive through public and private sector channels in selected districts. Sampling from March-June 2011, exact dates assumed	100_c	Baseline; Uttar Pradesh; where care was sought	IND	India	Uttar Pradesh	Ambedkar Nagar, Budaun, Barabanki, Bareilly, Faizabad, Hardoi, Kanpur Dehat, Lucknow, Shahjahanpur, Sitapur, Sultanpur, Unnao			Rural		Where was care sought?	1	Any care	Child	14	Mobile Clinic	Private Hospital/Clinic			652	1	Listed as private sector source	0.17	4	1					1	0		MHM	Complete	1	1	1	0	0	0	0	1	Overlaps with Study ID 189. Study ID 100 labeled as primary dataset as it has more exact care seeking locations and study ID 189 only has overall care seeking rates for stratified by sex	N/a	1	1	1	Figure 2 & 3: Primary caregiver refused consent n=x	Data extracted reported only once
100	An external evaluation of the Diarrhea Alleviation through Zinc and ORS Treatment (DAZT) program in Gujarat and Uttar Pradesh, India	PMID:26682045	Survey	Systematic	Caregivers of children aged 2-59 months	Caregiver	3 loose or watery stools in a 24‚Äìhour period	Diarrhea (3+ loose/liquid stools)	2011-03-01	2011-06-30		No outbreak description	Prior to implementation of the Diarrhea Alleviation through Zinc and ORS Treatment (DAZT) program. The main objective of the DAZT program was to scale‚Äìup adequate treatment of diarrhea among children under‚Äìfive through public and private sector channels in selected districts. Sampling from March-June 2011, exact dates assumed	100_c	Baseline; Uttar Pradesh; where care was sought	IND	India	Uttar Pradesh	Ambedkar Nagar, Budaun, Barabanki, Bareilly, Faizabad, Hardoi, Kanpur Dehat, Lucknow, Shahjahanpur, Sitapur, Sultanpur, Unnao			Rural		Where was care sought?	1	Any care	Child	14	General Store	Pharmacy			652	28		0.17	4	1					1	0		MHM	Complete	1	1	1	0	0	0	0	1	Overlaps with Study ID 189. Study ID 100 labeled as primary dataset as it has more exact care seeking locations and study ID 189 only has overall care seeking rates for stratified by sex	N/a	1	1	1	Figure 2 & 3: Primary caregiver refused consent n=x	Data extracted reported only once
100	An external evaluation of the Diarrhea Alleviation through Zinc and ORS Treatment (DAZT) program in Gujarat and Uttar Pradesh, India	PMID:26682045	Survey	Systematic	Caregivers of children aged 2-59 months	Caregiver	3 loose or watery stools in a 24‚Äìhour period	Diarrhea (3+ loose/liquid stools)	2014-08-01	2014-10-30		No outbreak description	After the introduction of the Diarrhea Alleviation through Zinc and ORS Treatment (DAZT) program. The main objective of the DAZT program was to scale‚Äìup adequate treatment of diarrhea among children under‚Äìfive through public and private sector channels in selected districts. Sampling from August-October 2014, exact dates assumed	100_d	Endline; Uttar Pradesh; where care was sought	IND	India	Uttar Pradesh	Ambedkar Nagar, Budaun, Barabanki, Bareilly, Faizabad, Hardoi, Kanpur Dehat, Lucknow, Shahjahanpur, Sitapur, Sultanpur, Unnao			Rural		Where was care sought?	1	Any care	Child	14	PHC/Government hospital	Public Hospital/Clinic			1001	59		0.17	4	1					1	0		MHM	Complete	1	1	1	0	0	0	0	1	Overlaps with Study ID 100. Study ID 100 labeled as primary dataset as it has more exact care seeking locations and study ID 189 only has overall care seeking rates for stratified by sex	N/a	1	1	1	Figure 2 & 3: Primary caregiver refused consent n=x	Data extracted reported only once
100	An external evaluation of the Diarrhea Alleviation through Zinc and ORS Treatment (DAZT) program in Gujarat and Uttar Pradesh, India	PMID:26682045	Survey	Systematic	Caregivers of children aged 2-59 months	Caregiver	3 loose or watery stools in a 24‚Äìhour period	Diarrhea (3+ loose/liquid stools)	2014-08-01	2014-10-30		No outbreak description	After the introduction of the Diarrhea Alleviation through Zinc and ORS Treatment (DAZT) program. The main objective of the DAZT program was to scale‚Äìup adequate treatment of diarrhea among children under‚Äìfive through public and private sector channels in selected districts. Sampling from August-October 2014, exact dates assumed	100_d	Endline; Uttar Pradesh; where care was sought	IND	India	Uttar Pradesh	Ambedkar Nagar, Budaun, Barabanki, Bareilly, Faizabad, Hardoi, Kanpur Dehat, Lucknow, Shahjahanpur, Sitapur, Sultanpur, Unnao			Rural		Where was care sought?	1	Any care	Child	14	Auxiliary nurse midwife	Health post			1001	1		0.17	4	1					1	0		MHM	Complete	1	1	1	0	0	0	0	1	Overlaps with Study ID 100. Study ID 100 labeled as primary dataset as it has more exact care seeking locations and study ID 189 only has overall care seeking rates for stratified by sex	N/a	1	1	1	Figure 2 & 3: Primary caregiver refused consent n=x	Data extracted reported only once
100	An external evaluation of the Diarrhea Alleviation through Zinc and ORS Treatment (DAZT) program in Gujarat and Uttar Pradesh, India	PMID:26682045	Survey	Systematic	Caregivers of children aged 2-59 months	Caregiver	3 loose or watery stools in a 24‚Äìhour period	Diarrhea (3+ loose/liquid stools)	2014-08-01	2014-10-30		No outbreak description	After the introduction of the Diarrhea Alleviation through Zinc and ORS Treatment (DAZT) program. The main objective of the DAZT program was to scale‚Äìup adequate treatment of diarrhea among children under‚Äìfive through public and private sector channels in selected districts. Sampling from August-October 2014, exact dates assumed	100_d	Endline; Uttar Pradesh; where care was sought	IND	India	Uttar Pradesh	Ambedkar Nagar, Budaun, Barabanki, Bareilly, Faizabad, Hardoi, Kanpur Dehat, Lucknow, Shahjahanpur, Sitapur, Sultanpur, Unnao			Rural		Where was care sought?	1	Any care	Child	14	Accredited social health activist (ASHA)	CHW			1001	16		0.17	4	1					1	0		MHM	Complete	1	1	1	0	0	0	0	1	Overlaps with Study ID 100. Study ID 100 labeled as primary dataset as it has more exact care seeking locations and study ID 189 only has overall care seeking rates for stratified by sex	N/a	1	1	1	Figure 2 & 3: Primary caregiver refused consent n=x	Data extracted reported only once
100	An external evaluation of the Diarrhea Alleviation through Zinc and ORS Treatment (DAZT) program in Gujarat and Uttar Pradesh, India	PMID:26682045	Survey	Systematic	Caregivers of children aged 2-59 months	Caregiver	3 loose or watery stools in a 24‚Äìhour period	Diarrhea (3+ loose/liquid stools)	2014-08-01	2014-10-30		No outbreak description	After the introduction of the Diarrhea Alleviation through Zinc and ORS Treatment (DAZT) program. The main objective of the DAZT program was to scale‚Äìup adequate treatment of diarrhea among children under‚Äìfive through public and private sector channels in selected districts. Sampling from August-October 2014, exact dates assumed	100_d	Endline; Uttar Pradesh; where care was sought	IND	India	Uttar Pradesh	Ambedkar Nagar, Budaun, Barabanki, Bareilly, Faizabad, Hardoi, Kanpur Dehat, Lucknow, Shahjahanpur, Sitapur, Sultanpur, Unnao			Rural		Where was care sought?	1	Any care	Child	14	Aganwadi Worker	Health post			1001	3		0.17	4	1					1	0		MHM	Complete	1	1	1	0	0	0	0	1	Overlaps with Study ID 100. Study ID 100 labeled as primary dataset as it has more exact care seeking locations and study ID 189 only has overall care seeking rates for stratified by sex	N/a	1	1	1	Figure 2 & 3: Primary caregiver refused consent n=x	Data extracted reported only once
100	An external evaluation of the Diarrhea Alleviation through Zinc and ORS Treatment (DAZT) program in Gujarat and Uttar Pradesh, India	PMID:26682045	Survey	Systematic	Caregivers of children aged 2-59 months	Caregiver	3 loose or watery stools in a 24‚Äìhour period	Diarrhea (3+ loose/liquid stools)	2014-08-01	2014-10-30		No outbreak description	After the introduction of the Diarrhea Alleviation through Zinc and ORS Treatment (DAZT) program. The main objective of the DAZT program was to scale‚Äìup adequate treatment of diarrhea among children under‚Äìfive through public and private sector channels in selected districts. Sampling from August-October 2014, exact dates assumed	100_d	Endline; Uttar Pradesh; where care was sought	IND	India	Uttar Pradesh	Ambedkar Nagar, Budaun, Barabanki, Bareilly, Faizabad, Hardoi, Kanpur Dehat, Lucknow, Shahjahanpur, Sitapur, Sultanpur, Unnao			Rural		Where was care sought?	1	Any care	Child	14	Private provider	Private Hospital/Clinic			1001	689		0.17	4	1					1	0		MHM	Complete	1	1	1	0	0	0	0	1	Overlaps with Study ID 100. Study ID 100 labeled as primary dataset as it has more exact care seeking locations and study ID 189 only has overall care seeking rates for stratified by sex	N/a	1	1	1	Figure 2 & 3: Primary caregiver refused consent n=x	Data extracted reported only once
100	An external evaluation of the Diarrhea Alleviation through Zinc and ORS Treatment (DAZT) program in Gujarat and Uttar Pradesh, India	PMID:26682045	Survey	Systematic	Caregivers of children aged 2-59 months	Caregiver	3 loose or watery stools in a 24‚Äìhour period	Diarrhea (3+ loose/liquid stools)	2014-08-01	2014-10-30		No outbreak description	After the introduction of the Diarrhea Alleviation through Zinc and ORS Treatment (DAZT) program. The main objective of the DAZT program was to scale‚Äìup adequate treatment of diarrhea among children under‚Äìfive through public and private sector channels in selected districts. Sampling from August-October 2014, exact dates assumed	100_d	Endline; Uttar Pradesh; where care was sought	IND	India	Uttar Pradesh	Ambedkar Nagar, Budaun, Barabanki, Bareilly, Faizabad, Hardoi, Kanpur Dehat, Lucknow, Shahjahanpur, Sitapur, Sultanpur, Unnao			Rural		Where was care sought?	1	Any care	Child	14	Private hospital/nursing home	Private Hospital/Clinic			1001	32		0.17	4	1					1	0		MHM	Complete	1	1	1	0	0	0	0	1	Overlaps with Study ID 100. Study ID 100 labeled as primary dataset as it has more exact care seeking locations and study ID 189 only has overall care seeking rates for stratified by sex	N/a	1	1	1	Figure 2 & 3: Primary caregiver refused consent n=x	Data extracted reported only once
100	An external evaluation of the Diarrhea Alleviation through Zinc and ORS Treatment (DAZT) program in Gujarat and Uttar Pradesh, India	PMID:26682045	Survey	Systematic	Caregivers of children aged 2-59 months	Caregiver	3 loose or watery stools in a 24‚Äìhour period	Diarrhea (3+ loose/liquid stools)	2014-08-01	2014-10-30		No outbreak description	After the introduction of the Diarrhea Alleviation through Zinc and ORS Treatment (DAZT) program. The main objective of the DAZT program was to scale‚Äìup adequate treatment of diarrhea among children under‚Äìfive through public and private sector channels in selected districts. Sampling from August-October 2014, exact dates assumed	100_d	Endline; Uttar Pradesh; where care was sought	IND	India	Uttar Pradesh	Ambedkar Nagar, Budaun, Barabanki, Bareilly, Faizabad, Hardoi, Kanpur Dehat, Lucknow, Shahjahanpur, Sitapur, Sultanpur, Unnao			Rural		Where was care sought?	1	Any care	Child	14	Chemist	Pharmacy			1001	77		0.17	4	1					1	0		MHM	Complete	1	1	1	0	0	0	0	1	Overlaps with Study ID 100. Study ID 100 labeled as primary dataset as it has more exact care seeking locations and study ID 189 only has overall care seeking rates for stratified by sex	N/a	1	1	1	Figure 2 & 3: Primary caregiver refused consent n=x	Data extracted reported only once
100	An external evaluation of the Diarrhea Alleviation through Zinc and ORS Treatment (DAZT) program in Gujarat and Uttar Pradesh, India	PMID:26682045	Survey	Systematic	Caregivers of children aged 2-59 months	Caregiver	3 loose or watery stools in a 24‚Äìhour period	Diarrhea (3+ loose/liquid stools)	2014-08-01	2014-10-30		No outbreak description	After the introduction of the Diarrhea Alleviation through Zinc and ORS Treatment (DAZT) program. The main objective of the DAZT program was to scale‚Äìup adequate treatment of diarrhea among children under‚Äìfive through public and private sector channels in selected districts. Sampling from August-October 2014, exact dates assumed	100_d	Endline; Uttar Pradesh; where care was sought	IND	India	Uttar Pradesh	Ambedkar Nagar, Budaun, Barabanki, Bareilly, Faizabad, Hardoi, Kanpur Dehat, Lucknow, Shahjahanpur, Sitapur, Sultanpur, Unnao			Rural		Where was care sought?	1	Any care	Child	14	Traditional healer	Traditional Healer			1001	11		0.17	4	1					1	0		MHM	Complete	1	1	1	0	0	0	0	1	Overlaps with Study ID 100. Study ID 100 labeled as primary dataset as it has more exact care seeking locations and study ID 189 only has overall care seeking rates for stratified by sex	N/a	1	1	1	Figure 2 & 3: Primary caregiver refused consent n=x	Data extracted reported only once
100	An external evaluation of the Diarrhea Alleviation through Zinc and ORS Treatment (DAZT) program in Gujarat and Uttar Pradesh, India	PMID:26682045	Survey	Systematic	Caregivers of children aged 2-59 months	Caregiver	3 loose or watery stools in a 24‚Äìhour period	Diarrhea (3+ loose/liquid stools)	2014-08-01	2014-10-30		No outbreak description	After the introduction of the Diarrhea Alleviation through Zinc and ORS Treatment (DAZT) program. The main objective of the DAZT program was to scale‚Äìup adequate treatment of diarrhea among children under‚Äìfive through public and private sector channels in selected districts. Sampling from August-October 2014, exact dates assumed	100_d	Endline; Uttar Pradesh; where care was sought	IND	India	Uttar Pradesh	Ambedkar Nagar, Budaun, Barabanki, Bareilly, Faizabad, Hardoi, Kanpur Dehat, Lucknow, Shahjahanpur, Sitapur, Sultanpur, Unnao			Rural		Where was care sought?	1	Any care	Child	14	Charitable hospital/NGO/Trust	Private Hospital/Clinic			1001	1	Listed as private sector source	0.17	4	1					1	0		MHM	Complete	1	1	1	0	0	0	0	1	Overlaps with Study ID 100. Study ID 100 labeled as primary dataset as it has more exact care seeking locations and study ID 189 only has overall care seeking rates for stratified by sex	N/a	1	1	1	Figure 2 & 3: Primary caregiver refused consent n=x	Data extracted reported only once
100	An external evaluation of the Diarrhea Alleviation through Zinc and ORS Treatment (DAZT) program in Gujarat and Uttar Pradesh, India	PMID:26682045	Survey	Systematic	Caregivers of children aged 2-59 months	Caregiver	3 loose or watery stools in a 24‚Äìhour period	Diarrhea (3+ loose/liquid stools)	2014-08-01	2014-10-30		No outbreak description	After the introduction of the Diarrhea Alleviation through Zinc and ORS Treatment (DAZT) program. The main objective of the DAZT program was to scale‚Äìup adequate treatment of diarrhea among children under‚Äìfive through public and private sector channels in selected districts. Sampling from August-October 2014, exact dates assumed	100_d	Endline; Uttar Pradesh; where care was sought	IND	India	Uttar Pradesh	Ambedkar Nagar, Budaun, Barabanki, Bareilly, Faizabad, Hardoi, Kanpur Dehat, Lucknow, Shahjahanpur, Sitapur, Sultanpur, Unnao			Rural		Where was care sought?	1	Any care	Child	14	Mobile Clinic	Private Hospital/Clinic			1001	4	Listed as private sector source	0.17	4	1					1	0		MHM	Complete	1	1	1	0	0	0	0	1	Overlaps with Study ID 100. Study ID 100 labeled as primary dataset as it has more exact care seeking locations and study ID 189 only has overall care seeking rates for stratified by sex	N/a	1	1	1	Figure 2 & 3: Primary caregiver refused consent n=x	Data extracted reported only once
100	An external evaluation of the Diarrhea Alleviation through Zinc and ORS Treatment (DAZT) program in Gujarat and Uttar Pradesh, India	PMID:26682045	Survey	Systematic	Caregivers of children aged 2-59 months	Caregiver	3 loose or watery stools in a 24‚Äìhour period	Diarrhea (3+ loose/liquid stools)	2014-08-01	2014-10-30		No outbreak description	After the introduction of the Diarrhea Alleviation through Zinc and ORS Treatment (DAZT) program. The main objective of the DAZT program was to scale‚Äìup adequate treatment of diarrhea among children under‚Äìfive through public and private sector channels in selected districts. Sampling from August-October 2014, exact dates assumed	100_d	Endline; Uttar Pradesh; where care was sought	IND	India	Uttar Pradesh	Ambedkar Nagar, Budaun, Barabanki, Bareilly, Faizabad, Hardoi, Kanpur Dehat, Lucknow, Shahjahanpur, Sitapur, Sultanpur, Unnao			Rural		Where was care sought?	1	Any care	Child	14	General Store	Pharmacy			1001	64		0.17	4	1					1	0		MHM	Complete	1	1	1	0	0	0	0	1	Overlaps with Study ID 100. Study ID 100 labeled as primary dataset as it has more exact care seeking locations and study ID 189 only has overall care seeking rates for stratified by sex	N/a	1	1	1	Figure 2 & 3: Primary caregiver refused consent n=x	Data extracted reported only once
100	An external evaluation of the Diarrhea Alleviation through Zinc and ORS Treatment (DAZT) program in Gujarat and Uttar Pradesh, India	PMID:26682045	Survey	Systematic	Caregivers of children aged 2-59 months	Caregiver	3 loose or watery stools in a 24‚Äìhour period	Diarrhea (3+ loose/liquid stools)	2011-03-01	2011-06-30		No outbreak description	Prior to implementation of the Diarrhea Alleviation through Zinc and ORS Treatment (DAZT) program. The main objective of the DAZT program was to scale‚Äìup adequate treatment of diarrhea among children under‚Äìfive through public and private sector channels in selected districts. Sampling from March-June 2011, exact dates assumed	100_e	Baseline; Gujarat; total care seeking	IND	India	Gujarat	Banas Kantha, Dahod, Panchmahal, Patan, Sabar Kantha, Surendranagar			Rural		Did you seek care?	0	Any care	Child	14	Public sector source	Other			594	79	Public sector sources include: primary health center/government hospital, auxiliary nurse midwife, accredited social health activist, Anganwadi Worker	0.17	4	1					1	0		MHM	Complete	0	1	1	0	0	0	0	1	Overlaps with Study ID 189. Study ID 100 labeled as primary dataset as it has more exact care seeking locations and study ID 189 only has overall care seeking rates for stratified by sex. Care seeking by facility type selected over any care seeking as it is more specific	N/a	1	1	1	Figure 2 & 3: Primary caregiver refused consent n=x	Data extracted reported only once
100	An external evaluation of the Diarrhea Alleviation through Zinc and ORS Treatment (DAZT) program in Gujarat and Uttar Pradesh, India	PMID:26682045	Survey	Systematic	Caregivers of children aged 2-59 months	Caregiver	3 loose or watery stools in a 24‚Äìhour period	Diarrhea (3+ loose/liquid stools)	2011-03-01	2011-06-30		No outbreak description	Prior to implementation of the Diarrhea Alleviation through Zinc and ORS Treatment (DAZT) program. The main objective of the DAZT program was to scale‚Äìup adequate treatment of diarrhea among children under‚Äìfive through public and private sector channels in selected districts. Sampling from March-June 2011, exact dates assumed	100_e	Baseline; Gujarat; total care seeking	IND	India	Gujarat	Banas Kantha, Dahod, Panchmahal, Patan, Sabar Kantha, Surendranagar			Rural		Did you seek care?	0	Any care	Child	14	Private sector source	Other			594	319	Private sector sources include: private provider, private hospital/nursing home, chemist, traditional healer, charitable hospital/NGO/Trust, mobile clinic, general store	0.17	4	1					1	0		MHM	Complete	0	1	1	0	0	0	0	1	Overlaps with Study ID 189. Study ID 100 labeled as primary dataset as it has more exact care seeking locations and study ID 189 only has overall care seeking rates for stratified by sex. Care seeking by facility type selected over any care seeking as it is more specific	N/a	1	1	1	Figure 2 & 3: Primary caregiver refused consent n=x	Data extracted reported only once
100	An external evaluation of the Diarrhea Alleviation through Zinc and ORS Treatment (DAZT) program in Gujarat and Uttar Pradesh, India	PMID:26682045	Survey	Systematic	Caregivers of children aged 2-59 months	Caregiver	3 loose or watery stools in a 24‚Äìhour period	Diarrhea (3+ loose/liquid stools)	2013-09-01	2013-11-30		No outbreak description	After the introduction of the Diarrhea Alleviation through Zinc and ORS Treatment (DAZT) program. The main objective of the DAZT program was to scale‚Äìup adequate treatment of diarrhea among children under‚Äìfive through public and private sector channels in selected districts. Sampling from September-November 2013, exact dates assumed	100_f	Endline; Gujarat; total care seeking	IND	India	Gujarat	Banas Kantha, Dahod, Panchmahal, Patan, Sabar Kantha, Surendranagar			Rural		Did you seek care?	0	Any care	Child	14	Public sector source	Other			553	155	Public sector sources include: primary health center/government hospital, auxiliary nurse midwife, accredited social health activist, Anganwadi Worker	0.17	4	1					1	0		MHM	Complete	0	1	1	0	0	0	0	1	Overlaps with Study ID 189. Study ID 100 labeled as primary dataset as it has more exact care seeking locations and study ID 189 only has overall care seeking rates for stratified by sex. Care seeking by facility type selected over any care seeking as it is more specific	N/a	1	1	1	Figure 2 & 3: Primary caregiver refused consent n=x	Data extracted reported only once
100	An external evaluation of the Diarrhea Alleviation through Zinc and ORS Treatment (DAZT) program in Gujarat and Uttar Pradesh, India	PMID:26682045	Survey	Systematic	Caregivers of children aged 2-59 months	Caregiver	3 loose or watery stools in a 24‚Äìhour period	Diarrhea (3+ loose/liquid stools)	2013-09-01	2013-11-30		No outbreak description	After the introduction of the Diarrhea Alleviation through Zinc and ORS Treatment (DAZT) program. The main objective of the DAZT program was to scale‚Äìup adequate treatment of diarrhea among children under‚Äìfive through public and private sector channels in selected districts. Sampling from September-November 2013, exact dates assumed	100_f	Endline; Gujarat; total care seeking	IND	India	Gujarat	Banas Kantha, Dahod, Panchmahal, Patan, Sabar Kantha, Surendranagar			Rural		Did you seek care?	0	Any care	Child	14	Private sector source	Other			553	306	Private sector sources include: private provider, private hospital/nursing home, chemist, traditional healer, charitable hospital/NGO/Trust, mobile clinic, general store	0.17	4	1					1	0		MHM	Complete	0	1	1	0	0	0	0	1	Overlaps with Study ID 189. Study ID 100 labeled as primary dataset as it has more exact care seeking locations and study ID 189 only has overall care seeking rates for stratified by sex. Care seeking by facility type selected over any care seeking as it is more specific	N/a	1	1	1	Figure 2 & 3: Primary caregiver refused consent n=x	Data extracted reported only once
100	An external evaluation of the Diarrhea Alleviation through Zinc and ORS Treatment (DAZT) program in Gujarat and Uttar Pradesh, India	PMID:26682045	Survey	Systematic	Caregivers of children aged 2-59 months	Caregiver	3 loose or watery stools in a 24‚Äìhour period	Diarrhea (3+ loose/liquid stools)	2011-03-01	2011-06-30		No outbreak description	Prior to implementation of the Diarrhea Alleviation through Zinc and ORS Treatment (DAZT) program. The main objective of the DAZT program was to scale‚Äìup adequate treatment of diarrhea among children under‚Äìfive through public and private sector channels in selected districts. Sampling from March-June 2011, exact dates assumed	100_g	Baseline; Uttar Pradesh; total care seeking	IND	India	Uttar Pradesh	Ambedkar Nagar, Budaun, Barabanki, Bareilly, Faizabad, Hardoi, Kanpur Dehat, Lucknow, Shahjahanpur, Sitapur, Sultanpur, Unnao			Rural		Did you seek care?	0	Any care	Child	14	Public sector source	Other			652	25	Public sector sources include: primary health center/government hospital, auxiliary nurse midwife, accredited social health activist, Anganwadi Worker	0.17	4	1					1	0		MHM	Complete	0	1	1	0	0	0	0	1	Overlaps with Study ID 189. Study ID 100 labeled as primary dataset as it has more exact care seeking locations and study ID 189 only has overall care seeking rates for stratified by sex. Care seeking by facility type selected over any care seeking as it is more specific	N/a	1	1	1	Figure 2 & 3: Primary caregiver refused consent n=x	Data extracted reported only once
100	An external evaluation of the Diarrhea Alleviation through Zinc and ORS Treatment (DAZT) program in Gujarat and Uttar Pradesh, India	PMID:26682045	Survey	Systematic	Caregivers of children aged 2-59 months	Caregiver	3 loose or watery stools in a 24‚Äìhour period	Diarrhea (3+ loose/liquid stools)	2011-03-01	2011-06-30		No outbreak description	Prior to implementation of the Diarrhea Alleviation through Zinc and ORS Treatment (DAZT) program. The main objective of the DAZT program was to scale‚Äìup adequate treatment of diarrhea among children under‚Äìfive through public and private sector channels in selected districts. Sampling from March-June 2011, exact dates assumed	100_g	Baseline; Uttar Pradesh; total care seeking	IND	India	Uttar Pradesh	Ambedkar Nagar, Budaun, Barabanki, Bareilly, Faizabad, Hardoi, Kanpur Dehat, Lucknow, Shahjahanpur, Sitapur, Sultanpur, Unnao			Rural		Did you seek care?	0	Any care	Child	14	Private sector source	Other			652	532	Private sector sources include: private provider, private hospital/nursing home, chemist, traditional healer, charitable hospital/NGO/Trust, mobile clinic, general store	0.17	4	1					1	0		MHM	Complete	0	1	1	0	0	0	0	1	Overlaps with Study ID 189. Study ID 100 labeled as primary dataset as it has more exact care seeking locations and study ID 189 only has overall care seeking rates for stratified by sex. Care seeking by facility type selected over any care seeking as it is more specific	N/a	1	1	1	Figure 2 & 3: Primary caregiver refused consent n=x	Data extracted reported only once
100	An external evaluation of the Diarrhea Alleviation through Zinc and ORS Treatment (DAZT) program in Gujarat and Uttar Pradesh, India	PMID:26682045	Survey	Systematic	Caregivers of children aged 2-59 months	Caregiver	3 loose or watery stools in a 24‚Äìhour period	Diarrhea (3+ loose/liquid stools)	2014-08-01	2014-10-30		No outbreak description	After the introduction of the Diarrhea Alleviation through Zinc and ORS Treatment (DAZT) program. The main objective of the DAZT program was to scale‚Äìup adequate treatment of diarrhea among children under‚Äìfive through public and private sector channels in selected districts. Sampling from August-October 2014, exact dates assumed	100_h	Endline; Uttar Pradesh; total care seeking	IND	India	Uttar Pradesh	Ambedkar Nagar, Budaun, Barabanki, Bareilly, Faizabad, Hardoi, Kanpur Dehat, Lucknow, Shahjahanpur, Sitapur, Sultanpur, Unnao			Rural		Did you seek care?	0	Any care	Child	14	Public sector source	Other			1001	78	Public sector sources include: primary health center/government hospital, auxiliary nurse midwife, accredited social health activist, Anganwadi Worker	0.17	4	1					1	0		MHM	Complete	0	1	1	0	0	0	0	1	Overlaps with Study ID 189. Study ID 100 labeled as primary dataset as it has more exact care seeking locations and study ID 189 only has overall care seeking rates for stratified by sex. Care seeking by facility type selected over any care seeking as it is more specific	N/a	1	1	1	Figure 2 & 3: Primary caregiver refused consent n=x	Data extracted reported only once
100	An external evaluation of the Diarrhea Alleviation through Zinc and ORS Treatment (DAZT) program in Gujarat and Uttar Pradesh, India	PMID:26682045	Survey	Systematic	Caregivers of children aged 2-59 months	Caregiver	3 loose or watery stools in a 24‚Äìhour period	Diarrhea (3+ loose/liquid stools)	2014-08-01	2014-10-30		No outbreak description	After the introduction of the Diarrhea Alleviation through Zinc and ORS Treatment (DAZT) program. The main objective of the DAZT program was to scale‚Äìup adequate treatment of diarrhea among children under‚Äìfive through public and private sector channels in selected districts. Sampling from August-October 2014, exact dates assumed	100_h	Endline; Uttar Pradesh; total care seeking	IND	India	Uttar Pradesh	Ambedkar Nagar, Budaun, Barabanki, Bareilly, Faizabad, Hardoi, Kanpur Dehat, Lucknow, Shahjahanpur, Sitapur, Sultanpur, Unnao			Rural		Did you seek care?	0	Any care	Child	14	Private sector source	Other			1001	773	Private sector sources include: private provider, private hospital/nursing home, chemist, traditional healer, charitable hospital/NGO/Trust, mobile clinic, general store	0.17	4	1					1	0		MHM	Complete	0	1	1	0	0	0	0	1	Overlaps with Study ID 189. Study ID 100 labeled as primary dataset as it has more exact care seeking locations and study ID 189 only has overall care seeking rates for stratified by sex. Care seeking by facility type selected over any care seeking as it is more specific	N/a	1	1	1	Figure 2 & 3: Primary caregiver refused consent n=x	Data extracted reported only once
101	Remoteness and maternal and child health service utilization in rural Liberia: A population‚Äìbased survey	PMID:26207180	Survey	Cluster	Women, 17 and older, with a child under 5	Caregiver		No explicit diarrhea definition	2012-08-01	2012-09-30	Rainy season	No outbreak description	Sampling from August-September 2012, exact dates assumed	101_a	All data	LBR	Liberia	Grand Gedeh	Konobo		Konobo and Glio‚ÄìTwarbo Districts	Rural	"The studied region was more rural than average for rural Liberia." 15% of Konobo's rural population resided in villages which were excluded, due to safety/feasability concerns accessing those areas or too small size	Where was care sought?	0	Any care	Child	14	Formal provider	Hospital/Clinic			231	20	Defined as registered facilities or healthcare workers, such as doctor, nurse, midwife or other medical provider at a health facility		4	1					0	0	Konobo Health Center‚Äîthe nearest formal health facility, which is located in the district capital, is the only health facility in the study area	MHM	Complete	1	0	0	0	0	0	0	1		0		0	0	Not reported
101	Remoteness and maternal and child health service utilization in rural Liberia: A population‚Äìbased survey	PMID:26207180	Survey	Cluster	Women, 17 and older, with a child under 5	Caregiver		No explicit diarrhea definition	2012-08-01	2012-09-30	Rainy season	No outbreak description	Sampling from August-September 2012, exact dates assumed	101_a	All data	LBR	Liberia	Grand Gedeh	Konobo		Konobo and Glio‚ÄìTwarbo Districts	Rural	"The studied region was more rural than average for rural Liberia." 15% of Konobo's rural population resided in villages which were excluded, due to safety/feasability concerns accessing those areas or too small size	Where was care sought?	0	Any care	Child	14	Informal biomedical provider	Pharmacy			231	99	Defined as tablet man/black bagger, private pharmacy, mobile drug dispenser or informal drug store		4	1					0	0		MHM	Complete	1	0	0	0	0	0	0	1		0		0	0	Not reported
101	Remoteness and maternal and child health service utilization in rural Liberia: A population‚Äìbased survey	PMID:26207180	Survey	Cluster	Women, 17 and older, with a child under 5	Caregiver		No explicit diarrhea definition	2012-08-01	2012-09-30	Rainy season	No outbreak description	Sampling from August-September 2012, exact dates assumed	101_a	All data	LBR	Liberia	Grand Gedeh	Konobo		Konobo and Glio‚ÄìTwarbo Districts	Rural	"The studied region was more rural than average for rural Liberia." 15% of Konobo's rural population resided in villages which were excluded, due to safety/feasability concerns accessing those areas or too small size	Where was care sought?	0	Any care	Child	14	Traditional provider	Traditional Healer			231	27	Defined as country doctor/zoe or traditional midwife		4	1					0	0		MHM	Complete	1	0	0	0	0	0	0	1		0		0	0	Not reported
102	Measurements of quality of village-level care and patients‚Äô healthcare-seeking behaviors in rural China	doi.org/10.1186/s12889-021-11946-8	Survey	Stratified	Heads of households in selected villages	Head of household		No explicit diarrhea definition	2018-01-01	2018-01-31		No outbreak description	Sampling from January 2018, exact dates assumed Study assessing utilization of village clinics (VC), the frontline of primary healthcare in rural China, compared to bypassing use of VC for other facilities. Village clinics are responsible for village level public health services and primary diagnosis and treatment of common/frequent diseases.	102_a	All data	CHN	China	Yunnan	Dali Bai, Yuxi, Quijing		Dali, Yuji, Quinn	Rural	In 2017, the per capita GDP of Yunnan province was USD 5068, which was 42 percentage points lower than that of the national level (USD 8777)	Where was care first sought?	0	First source	Other (describe in notes)	365	Village clinics	Public Hospital/Clinic			511	75				0					0	0		MHM	Complete	1	0	0	0	0	0	0	1		1		1	0	Not reported
102	Measurements of quality of village-level care and patients‚Äô healthcare-seeking behaviors in rural China	doi.org/10.1186/s12889-021-11946-8	Survey	Stratified	Heads of households in selected villages	Head of household		No explicit diarrhea definition	2018-01-01	2018-01-31		No outbreak description	Sampling from January 2018, exact dates assumed Study assessing utilization of village clinics (VC), the frontline of primary healthcare in rural China, compared to bypassing use of VC for other facilities. Village clinics are responsible for village level public health services and primary diagnosis and treatment of common/frequent diseases.	102_a	All data	CHN	China	Yunnan	Dali Bai, Yuxi, Quijing		Dali, Yuji, Quinn	Rural	In 2017, the per capita GDP of Yunnan province was USD 5068, which was 42 percentage points lower than that of the national level (USD 8777)	Where was care first sought?	0	First source	Other (describe in notes)	365	Bypassing (the village clinic for a higher level facility)	Hospital/Clinic			511	30	Bypassing refers to first seeking formal healthcare from higher-level facilities, including Township Health Centers, County Hospitals, and hospitals in urban areas			0					0	0		MHM	Complete	1	0	0	0	0	0	0	1		1		1	0	Not reported
103	Magnitude, Distribution, and Estimated Level of Underreporting of Acute Gastroenteritis in Jamaica	PMID: 24992813	Survey	Cluster	Anyone older than 1 year of age, not belonging to a vulnerable sub-population (prisoners and mentally-disabled persons), in Jamaica	Resident	AGE: At least three loose stools within a 24-hour period, with or without associated symptoms	Gastroenteritis (diarrhea or vomiting)	2009-02-21	2009-06-27		No outbreak description	Sampling from 21 February‚Äì7 March 2009,and 14-27 June, 2009; time periods selected to reflect high and low prevalence seasons of AGE, as determined by trends from 2003-2007	103_a	Any care	JAM	Jamaica					Both	Included entire country of Jamaica	Was medical/health care sought?	0	Any care	Other (describe in notes)	14	Any medical/healthcare	Any care outside home			50	18	Adults answered on behalf of those under 18 and those 18 and older self-reported			0.26					1	0		MHM	Complete	0	0	0	0	0	0	0	1	Facility specific care seeking data selected as primary dataset instead of any care data	1		1	1	Of the total 1,920 individuals contacted to participate in the survey, 1,264 responded (overall response rate 65.8%)
103	Magnitude, Distribution, and Estimated Level of Underreporting of Acute Gastroenteritis in Jamaica	PMID: 24992813	Survey	Cluster	Anyone older than 1 year of age, not belonging to a vulnerable sub-population (prisoners and mentally-disabled persons), in Jamaica	Resident	AGE: At least three loose stools within a 24-hour period, with or without associated symptoms	Gastroenteritis (diarrhea or vomiting)	2009-02-21	2009-06-27		No outbreak description	Sampling from 21 February‚Äì7 March 2009,and 14-27 June, 2009; time periods selected to reflect high and low prevalence seasons of AGE, as determined by trends from 2003-2008	103_b	Source of care	JAM	Jamaica					Both	Included entire country of Jamaica	Where was care sought?	1	Any care	Other (describe in notes)	14	Private Hospital	Private Hospital/Clinic			50	1	Adults answered on behalf of those under 18 and those 18 and older self-reported			0.26					1	0		MHM	Complete	1	0	0	0	0	0	0	1	Facility specific care seeking data selected as primary dataset instead of any care data	1		1	1	Of the total 1,920 individuals contacted to participate in the survey, 1,264 responded (overall response rate 65.8%)
103	Magnitude, Distribution, and Estimated Level of Underreporting of Acute Gastroenteritis in Jamaica	PMID: 24992813	Survey	Cluster	Anyone older than 1 year of age, not belonging to a vulnerable sub-population (prisoners and mentally-disabled persons), in Jamaica	Resident	AGE: At least three loose stools within a 24-hour period, with or without associated symptoms	Gastroenteritis (diarrhea or vomiting)	2009-02-21	2009-06-27		No outbreak description	Sampling from 21 February‚Äì7 March 2009,and 14-27 June, 2009; time periods selected to reflect high and low prevalence seasons of AGE, as determined by trends from 2003-2009	103_b	Source of care	JAM	Jamaica					Both	Included entire country of Jamaica	Where was care sought?	1	Any care	Other (describe in notes)	14	Public hospital	Public Hospital/Clinic			50	10	Adults answered on behalf of those under 18 and those 18 and older self-reported			0.26					1	0		MHM	Complete	1	0	0	0	0	0	0	1	Facility specific care seeking data selected as primary dataset instead of any care data	1		1	1	Of the total 1,920 individuals contacted to participate in the survey, 1,264 responded (overall response rate 65.8%)
103	Magnitude, Distribution, and Estimated Level of Underreporting of Acute Gastroenteritis in Jamaica	PMID: 24992813	Survey	Cluster	Anyone older than 1 year of age, not belonging to a vulnerable sub-population (prisoners and mentally-disabled persons), in Jamaica	Resident	AGE: At least three loose stools within a 24-hour period, with or without associated symptoms	Gastroenteritis (diarrhea or vomiting)	2009-02-21	2009-06-27		No outbreak description	Sampling from 21 February‚Äì7 March 2009,and 14-27 June, 2009; time periods selected to reflect high and low prevalence seasons of AGE, as determined by trends from 2003-2010	103_b	Source of care	JAM	Jamaica					Both	Included entire country of Jamaica	Where was care sought?	1	Any care	Other (describe in notes)	14	Private doctor's clinic	Private Hospital/Clinic			50	5	Adults answered on behalf of those under 18 and those 18 and older self-reported			0.26					1	0		MHM	Complete	1	0	0	0	0	0	0	1	Facility specific care seeking data selected as primary dataset instead of any care data	1		1	1	Of the total 1,920 individuals contacted to participate in the survey, 1,264 responded (overall response rate 65.8%)
103	Magnitude, Distribution, and Estimated Level of Underreporting of Acute Gastroenteritis in Jamaica	PMID: 24992813	Survey	Cluster	Anyone older than 1 year of age, not belonging to a vulnerable sub-population (prisoners and mentally-disabled persons), in Jamaica	Resident	AGE: At least three loose stools within a 24-hour period, with or without associated symptoms	Gastroenteritis (diarrhea or vomiting)	2009-02-21	2009-06-27		No outbreak description	Sampling from 21 February‚Äì7 March 2009,and 14-27 June, 2009; time periods selected to reflect high and low prevalence seasons of AGE, as determined by trends from 2003-2011	103_b	Source of care	JAM	Jamaica					Both	Included entire country of Jamaica	Where was care sought?	1	Any care	Other (describe in notes)	14	Health centre	Hospital/Clinic			50	3	Adults answered on behalf of those under 18 and those 18 and older self-reported			0.26					1	0		MHM	Complete	1	0	0	0	0	0	0	1	Facility specific care seeking data selected as primary dataset instead of any care data	1		1	1	Of the total 1,920 individuals contacted to participate in the survey, 1,264 responded (overall response rate 65.8%)
103	Magnitude, Distribution, and Estimated Level of Underreporting of Acute Gastroenteritis in Jamaica	PMID: 24992813	Survey	Cluster	Anyone older than 1 year of age, not belonging to a vulnerable sub-population (prisoners and mentally-disabled persons), in Jamaica	Resident	AGE: At least three loose stools within a 24-hour period, with or without associated symptoms	Gastroenteritis (diarrhea or vomiting)	2009-02-21	2009-06-27		No outbreak description	Sampling from 21 February‚Äì7 March 2009,and 14-27 June, 2009; time periods selected to reflect high and low prevalence seasons of AGE, as determined by trends from 2003-2012	103_b	Source of care	JAM	Jamaica					Both	Included entire country of Jamaica	Where was care sought?	1	Any care	Other (describe in notes)	14	Alternative health practitioner	Traditional Healer			50	0	Adults answered on behalf of those under 18 and those 18 and older self-reported			0.26					1	0		MHM	Complete	1	0	0	0	0	0	0	1	Facility specific care seeking data selected as primary dataset instead of any care data	1		1	1	Of the total 1,920 individuals contacted to participate in the survey, 1,264 responded (overall response rate 65.8%)
103	Magnitude, Distribution, and Estimated Level of Underreporting of Acute Gastroenteritis in Jamaica	PMID: 24992813	Survey	Cluster	Anyone older than 1 year of age, not belonging to a vulnerable sub-population (prisoners and mentally-disabled persons), in Jamaica	Resident	AGE: At least three loose stools within a 24-hour period, with or without associated symptoms	Gastroenteritis (diarrhea or vomiting)	2009-02-21	2009-06-27		No outbreak description	Sampling from 21 February‚Äì7 March 2009,and 14-27 June, 2009; time periods selected to reflect high and low prevalence seasons of AGE, as determined by trends from 2003-2013	103_b	Source of care	JAM	Jamaica					Both	Included entire country of Jamaica	Where was care sought?	1	Any care	Other (describe in notes)	14	Traditional Healer	Traditional Healer			50	1	Adults answered on behalf of those under 18 and those 18 and older self-reported			0.26					1	0		MHM	Complete	1	0	0	0	0	0	0	1	Facility specific care seeking data selected as primary dataset instead of any care data	1		1	1	Of the total 1,920 individuals contacted to participate in the survey, 1,264 responded (overall response rate 65.8%)
103	Magnitude, Distribution, and Estimated Level of Underreporting of Acute Gastroenteritis in Jamaica	PMID: 24992813	Survey	Cluster	Anyone older than 1 year of age, not belonging to a vulnerable sub-population (prisoners and mentally-disabled persons), in Jamaica	Resident	AGE: At least three loose stools within a 24-hour period, with or without associated symptoms	Gastroenteritis (diarrhea or vomiting)	2009-02-21	2009-06-27		No outbreak description	Sampling from 21 February‚Äì7 March 2009,and 14-27 June, 2009; time periods selected to reflect high and low prevalence seasons of AGE, as determined by trends from 2003-2014	103_b	Source of care	JAM	Jamaica					Both	Included entire country of Jamaica	Where was care sought?	1	Any care	Other (describe in notes)	14	Other	Other			50	1	Adults answered on behalf of those under 18 and those 18 and older self-reported			0.26					1	0		MHM	Complete	1	0	0	0	0	0	0	1	Facility specific care seeking data selected as primary dataset instead of any care data	1		1	1	Of the total 1,920 individuals contacted to participate in the survey, 1,264 responded (overall response rate 65.8%)
104	Quantitative and qualitative analysis of the knowledge, attitudes and social representations of cholera in the extreme northern region of Cameroon: the case of Maroua I, Maroua Ii And Mokolo	doi.org/10.11604/pamj.2014.17.253.2799	Survey	Simple random	Patients/clients visiting hospitals and household members in Mokolo, Maroua I and II	Patient at health facility	Cholera	Cholera (watery diarrhea)			Likely following cholera outbreak; outbreak of 2009-2011 text described as recent and, while no sampling dates mentioned, study submitted in 2013	The recent epidemic in the North of Cameroon from 2009 to the end of 2011 is the most severe of the cholera outbreaks in the history of the region	No sampling dates available, but article received 05/05/2013	104_a	All data	CMR	Cameroon	Extreme-North	Diamare, Diamare, Mayo Tsanaga	Maroua 1, Maroua 2, Mokolo		Urban		What do you do to treat yourself if you suspect you have cholera?	1	Any care	Self		Hospital	Hospital/Clinic	237	231				12	55	0		Cholera			0	1	89.87% (213/237) of respondents were male	MHM	Complete	1	0	0	0	0	0	0	1		N/a	1	0	0	Not reported	Data extracted reported only once
104	Quantitative and qualitative analysis of the knowledge, attitudes and social representations of cholera in the extreme northern region of Cameroon: the case of Maroua I, Maroua Ii And Mokolo	doi.org/10.11604/pamj.2014.17.253.2799	Survey	Simple random	Patients/clients visiting hospitals and household members in Mokolo, Maroua I and II	Patient at health facility	Cholera	Cholera (watery diarrhea)			Likely following cholera outbreak; outbreak of 2009-2011 text described as recent and, while no sampling dates mentioned, study submitted in 2013	The recent epidemic in the North of Cameroon from 2009 to the end of 2011 is the most severe of the cholera outbreaks in the history of the region	No sampling dates available, but article received 05/05/2013	104_a	All data	CMR	Cameroon	Extreme-North	Diamare, Diamare, Mayo Tsanaga	Maroua 1, Maroua 2, Mokolo		Urban		What do you do to treat yourself if you suspect you have cholera?	1	Any care	Self		Traditional Medicine	Traditional Healer	237	11				12	55	0		Cholera			0	1	89.87% (213/237) of respondents were male	MHM	Complete	1	0	0	0	0	0	0	1		N/a	1	0	0	Not reported	Data extracted reported only once
104	Quantitative and qualitative analysis of the knowledge, attitudes and social representations of cholera in the extreme northern region of Cameroon: the case of Maroua I, Maroua Ii And Mokolo	doi.org/10.11604/pamj.2014.17.253.2799	Survey	Simple random	Patients/clients visiting hospitals and household members in Mokolo, Maroua I and II	Patient at health facility	Cholera	Cholera (watery diarrhea)			Likely following cholera outbreak; outbreak of 2009-2011 text described as recent and, while no sampling dates mentioned, study submitted in 2013	The recent epidemic in the North of Cameroon from 2009 to the end of 2011 is the most severe of the cholera outbreaks in the history of the region	No sampling dates available, but article received 05/05/2013	104_a	All data	CMR	Cameroon	Extreme-North	Diamare, Diamare, Mayo Tsanaga	Maroua 1, Maroua 2, Mokolo		Urban		What do you do to treat yourself if you suspect you have cholera?	1	Any care	Self		Road side drugs	Other	237	11				12	55	0		Cholera			0	1	89.87% (213/237) of respondents were male	MHM	Complete	1	0	0	0	0	0	0	1		N/a	1	0	0	Not reported	Data extracted reported only once
105	Health Care Utilization and Attitudes Survey: Understanding Diarrheal Diseasein Rural Gambia	doi.org/10.4269/ajtmh.12-0751	Survey	Simple random	Primary caregivers of children under 5 in rural surveillance zones in Upper Region	Caregiver	Three or more loose stools within 24 hours	Diarrhea (3+ loose/liquid stools)				No outbreak description	HUA Survey; Study does not provide sampling dates, but from previous studies it has been noted that HUA Surveys, as part of the GEM Study, were conducted in 2007	105_a	any care	GMB	Gambia	Upper River				Rural	Upper River Region has an approximate population of 200,000, has one major town, Basse, but is otherwise typical of rural Africa; human immunodeficiency virus (HIV) prevalence is low (less than 2%)....indicate high (over 95%) immunization coverage. Most of the villages are served by the public water supply system piped to a communal tap shared by households. However, many households rely on bore holes and deep tube and open wells, because the public supply is unreliable	Was care sought outside the home?	0	Any care	Child	14	Any care outside the home	Any care outside home			258	210			4	1					1	0		MHM	Complete	1	0	0	0	0	0	0	1	Overlaps with study ID 40, 40 marked as primary dataset as it includes more descriptive care-seeking and care seeking in study #40 in table 3 was converted from weighted percentages to numbers.	0		1	1	Figure 2: Refusal to participate = 16
106	Determining the Community Prevalence of Acute Gastrointestinal Illness and Gaps in Surveillance of Acute Gastroenteritis and Foodborne Diseases in Guyana	PMID: 24992812	Survey	Stratified	Household members living in regions 1-6 or region 10	Resident	AGE: an acute (sudden) onset of diarrhoea	Gastroenteritis (diarrhea or vomiting)	2009-08-14	2009-11-28		No outbreak description	Sampling conducted during 14-28 August 2009 and 15-28 November 2009	106_a	All data	GUY	Guyana	Barima-Waini, Demerara-Mahaica, East Berbice-Corentyne, Essequibo Islands-West Demerara, Mahaica-Berbice, Pomeroon-Supenaam, Upper Demerara-Berbice				Both	Regions were the most-populated regions, accounting for approximately 84% of the population. The population is predominantly rural, with only 30% of the population living in one of the 6 towns	Where was care sought?	0	Any care	Other (describe in notes)	28	Outpatient clinic of private hospital	Private Hospital/Clinic			97	5	Adults (mother, father, or primary caregiver) answered for eligible children aged less than 12 years, those 12+ answered for themselves			0.08					0	0	Care seeking reported here sums to 18, total care seeking equal to 21 or 22 (study states both)	MHM	Complete	1	0	0	0	0	0	0	1		N/a	0	1	1	Overall response rate of 96.5%	Data extracted reported only once
106	Determining the Community Prevalence of Acute Gastrointestinal Illness and Gaps in Surveillance of Acute Gastroenteritis and Foodborne Diseases in Guyana	PMID: 24992812	Survey	Stratified	Household members living in regions 1-6 or region 11	Resident	AGE: an acute (sudden) onset of diarrhoea	Gastroenteritis (diarrhea or vomiting)	2009-08-14	2009-11-28		No outbreak description	Sampling conducted during 14-28 August 2009 and 15-28 November 2009	106_a	All data	GUY	Guyana	Barima-Waini, Demerara-Mahaica, East Berbice-Corentyne, Essequibo Islands-West Demerara, Mahaica-Berbice, Pomeroon-Supenaam, Upper Demerara-Berbice				Both	Regions were the most-populated regions, accounting for approximately 84% of the population. The population is predominantly rural, with only 30% of the population living in one of the 6 towns	Where was care sought?	0	Any care	Other (describe in notes)	28	Outpatient clinic of public hospital	Public Hospital/Clinic			97	9	Adults (mother, father, or primary caregiver) answered for eligible children aged less than 12 years, those 12+ answered for themselves			0.08					0	0	Care seeking reported here sums to 18, total care seeking equal to 21 or 22 (study states both)	MHM	Complete	1	0	0	0	0	0	0	1		N/a	0	1	1	Overall response rate of 96.5%	Data extracted reported only once
106	Determining the Community Prevalence of Acute Gastrointestinal Illness and Gaps in Surveillance of Acute Gastroenteritis and Foodborne Diseases in Guyana	PMID: 24992812	Survey	Stratified	Household members living in regions 1-6 or region 12	Resident	AGE: an acute (sudden) onset of diarrhoea	Gastroenteritis (diarrhea or vomiting)	2009-08-14	2009-11-28		No outbreak description	Sampling conducted during 14-28 August 2009 and 15-28 November 2009	106_a	All data	GUY	Guyana	Barima-Waini, Demerara-Mahaica, East Berbice-Corentyne, Essequibo Islands-West Demerara, Mahaica-Berbice, Pomeroon-Supenaam, Upper Demerara-Berbice				Both	Regions were the most-populated regions, accounting for approximately 84% of the population. The population is predominantly rural, with only 30% of the population living in one of the 6 towns	Where was care sought?	0	Any care	Other (describe in notes)	28	Health Centre	Private Hospital/Clinic			97	1	Adults (mother, father, or primary caregiver) answered for eligible children aged less than 12 years, those 12+ answered for themselves			0.08					0	0	Care seeking reported here sums to 18, total care seeking equal to 21 or 22 (study states both)	MHM	Complete	1	0	0	0	0	0	0	1		N/a	0	1	1	Overall response rate of 96.5%	Data extracted reported only once
106	Determining the Community Prevalence of Acute Gastrointestinal Illness and Gaps in Surveillance of Acute Gastroenteritis and Foodborne Diseases in Guyana	PMID: 24992812	Survey	Stratified	Household members living in regions 1-6 or region 13	Resident	AGE: an acute (sudden) onset of diarrhoea	Gastroenteritis (diarrhea or vomiting)	2009-08-14	2009-11-28		No outbreak description	Sampling conducted during 14-28 August 2009 and 15-28 November 2009	106_a	All data	GUY	Guyana	Barima-Waini, Demerara-Mahaica, East Berbice-Corentyne, Essequibo Islands-West Demerara, Mahaica-Berbice, Pomeroon-Supenaam, Upper Demerara-Berbice				Both	Regions were the most-populated regions, accounting for approximately 84% of the population. The population is predominantly rural, with only 30% of the population living in one of the 6 towns	Where was care sought?	0	Any care	Other (describe in notes)	28	Pharmacy	Pharmacy			97	1	Adults (mother, father, or primary caregiver) answered for eligible children aged less than 12 years, those 12+ answered for themselves			0.08					0	0	Care seeking reported here sums to 18, total care seeking equal to 21 or 22 (study states both)	MHM	Complete	1	0	0	0	0	0	0	1		N/a	0	1	1	Overall response rate of 96.5%	Data extracted reported only once
106	Determining the Community Prevalence of Acute Gastrointestinal Illness and Gaps in Surveillance of Acute Gastroenteritis and Foodborne Diseases in Guyana	PMID: 24992812	Survey	Stratified	Household members living in regions 1-6 or region 14	Resident	AGE: an acute (sudden) onset of diarrhoea	Gastroenteritis (diarrhea or vomiting)	2009-08-14	2009-11-28		No outbreak description	Sampling conducted during 14-28 August 2009 and 15-28 November 2009	106_a	All data	GUY	Guyana	Barima-Waini, Demerara-Mahaica, East Berbice-Corentyne, Essequibo Islands-West Demerara, Mahaica-Berbice, Pomeroon-Supenaam, Upper Demerara-Berbice				Both	Regions were the most-populated regions, accounting for approximately 84% of the population. The population is predominantly rural, with only 30% of the population living in one of the 6 towns	Where was care sought?	0	Any care	Other (describe in notes)	28	Private Doctor's office	Private Hospital/Clinic			97	2	Adults (mother, father, or primary caregiver) answered for eligible children aged less than 12 years, those 12+ answered for themselves			0.08					0	0	Care seeking reported here sums to 18, total care seeking equal to 21 or 22 (study states both)	MHM	Complete	1	0	0	0	0	0	0	1		N/a	0	1	1	Overall response rate of 96.5%	Data extracted reported only once
107	Determinants of healthcare seeking for childhood illnesses among caregivers of under-five children in urban slums in Malawi: a population-based cross-sectional study	doi.org/10.1186/s12887-020-1913-9	Survey	Simple random	Caregivers of children under 5 who had lived in study setting for at least six months	Caregiver	three or more loose stools in a period of 24 h; 24 h typically entailed ‚Äòfor the whole day from morning to night‚Äô or ‚Äòstarted later in the day but continued into the night‚Äô or ‚Äòstarted in the night and continued to next morning‚Äô.	Diarrhea (3+ loose/liquid stools)	2011-10-01	2013-02-28		No outbreak description	Sampling from between October 2011 and February 2013, exact dates assumed	107_a	All data	MWI	Malawi	Lilongwe	Lilongwe City		Mgona, Ntandire, Senti	Urban	Exact locations are 3 slums surrounding Lilongwe, Malawi's capital city Meet definition of urban slum: overcrowding; inadequate access to safe water; sanitation; insecurity of tenure; poor housing and inadequate public services	Was care sought outside the home?	0	Any care	Child	90	Care seeking	Hospital/Clinic			194	128	Care seeking defined as seeking healthcare from any biomedical health provider (health centre, central hospital, district hospital, public health centers, private health facilities) 3 months assumed to be 90 days		4	1					0	1		MHM	Complete	1	0	0	0	0	0	0	1		N/a	0	1	1	The study had a high acceptance rate (99.6%) as almost all (543 of the 545) eligible participants who were approached to participate in our study responded to the questionnaire	Data extracted reported only once
108	Comparison of the burden of diarrhoeal illness among individuals with and without household cisterns in northeast Brazil	doi.org/10.1186/1471-2334-13-65	Survey	Other (describe in notes)	Household members in selected villlages	Resident	3 or more loose/liquid stools in a 24-hour period that was not due to a longterm illness, medication, overindulgence of alcohol or related to pregnancy.	Diarrhea (3+ loose/liquid stools)	2007-08-20	2007-09-20		No outbreak description	Households in selected communities with cisterns built prior to May 2006 and 1 child under 5 were recruited (all cases) Households without cisterns were recruited by interviewers who, for every household with a cistern, also visited the next closest home without a cistern provided that they were not connected to a water system and had at least one child under the age of five years.	108_a	All data	BRA	Brazil	Pernambuco			Agreste	Rural		What care was sought?	0	Any care	Other (describe in notes)	30	Community health agents	CHW			535	51	If an individual was under the age of 15 years or an elder (more than 60 years old), the head of the household could decide to respond on their behalf; otherwise individuals self reported			0.38					0	0		MHM	Complete	1	0	0	0	0	0	0	1		1		1	1	The response rate was 100% at both the household and individual level (789/789 households and 3747/3747 individuals)
108	Comparison of the burden of diarrhoeal illness among individuals with and without household cisterns in northeast Brazil	doi.org/10.1186/1471-2334-13-65	Survey	Other (describe in notes)	Household members in selected villlages	Resident	3 or more loose/liquid stools in a 24-hour period that was not due to a longterm illness, medication, overindulgence of alcohol or related to pregnancy.	Diarrhea (3+ loose/liquid stools)	2007-08-20	2007-09-20		No outbreak description	Households in selected communities with cisterns built prior to May 2006 and 1 child under 5 were recruited (all cases) Households without cisterns were recruited by interviewers who, for every household with a cistern, also visited the next closest home without a cistern provided that they were not connected to a water system and had at least one child under the age of five years.	108_a	All data	BRA	Brazil	Pernambuco			Agreste	Rural		What care was sought?	0	Any care	Other (describe in notes)	30	Referral to Health Post	Health post			535	124	If an individual was under the age of 15 years or an elder (more than 60 years old), the head of the household could decide to respond on their behalf; otherwise individuals self reported			0.38					0	0		MHM	Complete	1	0	0	0	0	0	0	1		1		1	1	The response rate was 100% at both the household and individual level (789/789 households and 3747/3747 individuals)
108	Comparison of the burden of diarrhoeal illness among individuals with and without household cisterns in northeast Brazil	doi.org/10.1186/1471-2334-13-65	Survey	Other (describe in notes)	Household members in selected villlages	Resident	3 or more loose/liquid stools in a 24-hour period that was not due to a longterm illness, medication, overindulgence of alcohol or related to pregnancy.	Diarrhea (3+ loose/liquid stools)	2007-08-20	2007-09-20		No outbreak description	Households in selected communities with cisterns built prior to May 2006 and 1 child under 5 were recruited (all cases) Households without cisterns were recruited by interviewers who, for every household with a cistern, also visited the next closest home without a cistern provided that they were not connected to a water system and had at least one child under the age of five years.	108_a	All data	BRA	Brazil	Pernambuco			Agreste	Rural		What care was sought?	0	Any care	Other (describe in notes)	30	Referral to Hospital	Hospital/Clinic			535	61	If an individual was under the age of 15 years or an elder (more than 60 years old), the head of the household could decide to respond on their behalf; otherwise individuals self reported			0.38					0	0		MHM	Complete	1	0	0	0	0	0	0	1		1		1	1	The response rate was 100% at both the household and individual level (789/789 households and 3747/3747 individuals)
108	Comparison of the burden of diarrhoeal illness among individuals with and without household cisterns in northeast Brazil	doi.org/10.1186/1471-2334-13-65	Survey	Other (describe in notes)	Household members in selected villlages	Resident	3 or more loose/liquid stools in a 24-hour period that was not due to a longterm illness, medication, overindulgence of alcohol or related to pregnancy.	Diarrhea (3+ loose/liquid stools)	2007-08-20	2007-09-20		No outbreak description	Households in selected communities with cisterns built prior to May 2006 and 1 child under 5 were recruited (all cases) Households without cisterns were recruited by interviewers who, for every household with a cistern, also visited the next closest home without a cistern provided that they were not connected to a water system and had at least one child under the age of five years.	108_a	All data	BRA	Brazil	Pernambuco			Agreste	Rural		What care was sought?	0	Any care	Other (describe in notes)	30	Other	Other			535	6	If an individual was under the age of 15 years or an elder (more than 60 years old), the head of the household could decide to respond on their behalf; otherwise individuals self reported			0.38					0	0		MHM	Complete	1	0	0	0	0	0	0	1		1		1	1	The response rate was 100% at both the household and individual level (789/789 households and 3747/3747 individuals)
109	Childhood Diarrhoea in a District in Northeast Thailand: Incidence and Treatment Choices	doi.org/10.1177/10105395060180020501	Surveillance	All cases or households	Caregivers of children under 5	Caregiver	Loose stool at least three times per day, or passage of stool with mucous or blood at least once per day, or watery stool at least once per day	Diarrhea (3+ loose/liquid stools)	2002-03-01	2002-07-31		No outbreak description	Sampling from March-July 2002, exact dates assumed; Caregivers interviewed every two weeks for a period of two months. In order to ascertain diarrhea status, study asks about local terms for diarrhea; Tai (literally ‚Äúto purge‚Äù) and tongsai, (literally ‚Äúto have indigestion‚Äù) are general terms for unusual or abnormal stool such as watery stool, mucus and bloody stool. These terms could be used interchangeably and variably among the local people. Using these terms, interviewers compared answers about number, frequency and consistency of stools to WHO diarrhea definition	109_a	All data	THA	Thailand	Khon Kaen				Rural	3 administrative communities studied; The three communities comprised one community in town (population 596), one village near the town (population 638), and one village remote from the town (population 401).	What was the source of treatment?	0	Any care	Child	14	Health centre	Hospital/Clinic			47	10			4	1					0	0		MHM	Complete	1	0	0	0	0	0	0	1		N/a	1	1	0	Not reported	Data extracted reported only once, a census of all households in each community was carried out
109	Childhood Diarrhoea in a District in Northeast Thailand: Incidence and Treatment Choices	doi.org/10.1177/10105395060180020501	Surveillance	All cases or households	Caregivers of children under 5	Caregiver	Loose stool at least three times per day, or passage of stool with mucous or blood at least once per day, or watery stool at least once per day	Diarrhea (3+ loose/liquid stools)	2002-03-01	2002-07-31		No outbreak description	Sampling from March-July 2002, exact dates assumed; Caregivers interviewed every two weeks for a period of two months. In order to ascertain diarrhea status, study asks about local terms for diarrhea; Tai (literally ‚Äúto purge‚Äù) and tongsai, (literally ‚Äúto have indigestion‚Äù) are general terms for unusual or abnormal stool such as watery stool, mucus and bloody stool. These terms could be used interchangeably and variably among the local people. Using these terms, interviewers compared answers about number, frequency and consistency of stools to WHO diarrhea definition	109_a	All data	THA	Thailand	Khon Kaen				Rural	3 administrative communities studied; The three communities comprised one community in town (population 596), one village near the town (population 638), and one village remote from the town (population 401).	What was the source of treatment?	0	Any care	Child	14	Doctor's clinic	Hospital/Clinic			47	9			4	1					0	0		MHM	Complete	1	0	0	0	0	0	0	1		N/a	1	1	0	Not reported	Data extracted reported only once, a census of all households in each community was carried out
109	Childhood Diarrhoea in a District in Northeast Thailand: Incidence and Treatment Choices	doi.org/10.1177/10105395060180020501	Surveillance	All cases or households	Caregivers of children under 5	Caregiver	Loose stool at least three times per day, or passage of stool with mucous or blood at least once per day, or watery stool at least once per day	Diarrhea (3+ loose/liquid stools)	2002-03-01	2002-07-31		No outbreak description	Sampling from March-July 2002, exact dates assumed; Caregivers interviewed every two weeks for a period of two months. In order to ascertain diarrhea status, study asks about local terms for diarrhea; Tai (literally ‚Äúto purge‚Äù) and tongsai, (literally ‚Äúto have indigestion‚Äù) are general terms for unusual or abnormal stool such as watery stool, mucus and bloody stool. These terms could be used interchangeably and variably among the local people. Using these terms, interviewers compared answers about number, frequency and consistency of stools to WHO diarrhea definition	109_a	All data	THA	Thailand	Khon Kaen				Rural	3 administrative communities studied; The three communities comprised one community in town (population 596), one village near the town (population 638), and one village remote from the town (population 401).	What was the source of treatment?	0	Any care	Child	14	Grocery	Pharmacy			47	5			4	1					0	0		MHM	Complete	1	0	0	0	0	0	0	1		N/a	1	1	0	Not reported	Data extracted reported only once, a census of all households in each community was carried out
109	Childhood Diarrhoea in a District in Northeast Thailand: Incidence and Treatment Choices	doi.org/10.1177/10105395060180020501	Surveillance	All cases or households	Caregivers of children under 5	Caregiver	Loose stool at least three times per day, or passage of stool with mucous or blood at least once per day, or watery stool at least once per day	Diarrhea (3+ loose/liquid stools)	2002-03-01	2002-07-31		No outbreak description	Sampling from March-July 2002, exact dates assumed; Caregivers interviewed every two weeks for a period of two months. In order to ascertain diarrhea status, study asks about local terms for diarrhea; Tai (literally ‚Äúto purge‚Äù) and tongsai, (literally ‚Äúto have indigestion‚Äù) are general terms for unusual or abnormal stool such as watery stool, mucus and bloody stool. These terms could be used interchangeably and variably among the local people. Using these terms, interviewers compared answers about number, frequency and consistency of stools to WHO diarrhea definition	109_a	All data	THA	Thailand	Khon Kaen				Rural	3 administrative communities studied; The three communities comprised one community in town (population 596), one village near the town (population 638), and one village remote from the town (population 401).	What was the source of treatment?	0	Any care	Child	14	Nurse's clinic	Hospital/Clinic			47	4			4	1					0	0		MHM	Complete	1	0	0	0	0	0	0	1		N/a	1	1	0	Not reported	Data extracted reported only once, a census of all households in each community was carried out
109	Childhood Diarrhoea in a District in Northeast Thailand: Incidence and Treatment Choices	doi.org/10.1177/10105395060180020501	Surveillance	All cases or households	Caregivers of children under 5	Caregiver	Loose stool at least three times per day, or passage of stool with mucous or blood at least once per day, or watery stool at least once per day	Diarrhea (3+ loose/liquid stools)	2002-03-01	2002-07-31		No outbreak description	Sampling from March-July 2002, exact dates assumed; Caregivers interviewed every two weeks for a period of two months. In order to ascertain diarrhea status, study asks about local terms for diarrhea; Tai (literally ‚Äúto purge‚Äù) and tongsai, (literally ‚Äúto have indigestion‚Äù) are general terms for unusual or abnormal stool such as watery stool, mucus and bloody stool. These terms could be used interchangeably and variably among the local people. Using these terms, interviewers compared answers about number, frequency and consistency of stools to WHO diarrhea definition	109_a	All data	THA	Thailand	Khon Kaen				Rural	3 administrative communities studied; The three communities comprised one community in town (population 596), one village near the town (population 638), and one village remote from the town (population 401).	What was the source of treatment?	0	Any care	Child	14	Pharmacy	Pharmacy			47	2			4	1					0	0		MHM	Complete	1	0	0	0	0	0	0	1		N/a	1	1	0	Not reported	Data extracted reported only once, a census of all households in each community was carried out
109	Childhood Diarrhoea in a District in Northeast Thailand: Incidence and Treatment Choices	doi.org/10.1177/10105395060180020501	Surveillance	All cases or households	Caregivers of children under 5	Caregiver	Loose stool at least three times per day, or passage of stool with mucous or blood at least once per day, or watery stool at least once per day	Diarrhea (3+ loose/liquid stools)	2002-03-01	2002-07-31		No outbreak description	Sampling from March-July 2002, exact dates assumed; Caregivers interviewed every two weeks for a period of two months. In order to ascertain diarrhea status, study asks about local terms for diarrhea; Tai (literally ‚Äúto purge‚Äù) and tongsai, (literally ‚Äúto have indigestion‚Äù) are general terms for unusual or abnormal stool such as watery stool, mucus and bloody stool. These terms could be used interchangeably and variably among the local people. Using these terms, interviewers compared answers about number, frequency and consistency of stools to WHO diarrhea definition	109_a	All data	THA	Thailand	Khon Kaen				Rural	3 administrative communities studied; The three communities comprised one community in town (population 596), one village near the town (population 638), and one village remote from the town (population 401).	What was the source of treatment?	0	Any care	Child	14	Hospital	Hospital/Clinic			47	1			4	1					0	0		MHM	Complete	1	0	0	0	0	0	0	1		N/a	1	1	0	Not reported	Data extracted reported only once, a census of all households in each community was carried out
109	Childhood Diarrhoea in a District in Northeast Thailand: Incidence and Treatment Choices	doi.org/10.1177/10105395060180020501	Surveillance	All cases or households	Caregivers of children under 5	Caregiver	Loose stool at least three times per day, or passage of stool with mucous or blood at least once per day, or watery stool at least once per day	Diarrhea (3+ loose/liquid stools)	2002-03-01	2002-07-31		No outbreak description	Sampling from March-July 2002, exact dates assumed; Caregivers interviewed every two weeks for a period of two months. In order to ascertain diarrhea status, study asks about local terms for diarrhea; Tai (literally ‚Äúto purge‚Äù) and tongsai, (literally ‚Äúto have indigestion‚Äù) are general terms for unusual or abnormal stool such as watery stool, mucus and bloody stool. These terms could be used interchangeably and variably among the local people. Using these terms, interviewers compared answers about number, frequency and consistency of stools to WHO diarrhea definition	109_a	All data	THA	Thailand	Khon Kaen				Rural	3 administrative communities studied; The three communities comprised one community in town (population 596), one village near the town (population 638), and one village remote from the town (population 401).	What was the source of treatment?	0	Any care	Child	14	Neighbor	Friends/Family			47	1			4	1					0	0		MHM	Complete	1	0	0	0	0	0	0	1		N/a	1	1	0	Not reported	Data extracted reported only once, a census of all households in each community was carried out
111	Caregiver Recognition of Childhood Diarrhea, Care Seeking Behaviors and Home Treatment Practices in Rural Burkina Faso: A Cross-Sectional Survey	doi.org/10.1371/journal.pone.0033273	Survey	Stratified	Primary caregivers of children 27 months of age or younger	Caregiver	3 or more liquid or semi-liquid stools per day	Diarrhea (3+ loose/liquid stools)	2010-04-01	2010-09-30		No outbreak description	Sampling from April-September 2010, exact dates assumed	111_a	Any care	BFA	Burkina Faso	Haut-Bassins				Rural	Study conducted in Orodara Health District and catchment areas of health centers within district. Haut-Bassins boundaries contain the distict.	Was care sought outside the home?	0	Any care	Child	14	Care outside the home	Any care outside home			1067	586			2.25	1					1	0		MHM	Complete	0	0	0	0	0	0	0	1	Facility specific care seeking data used as primary dataset over any care datta	0		1	0	Not reported	Data we extracted is internally consistent but other data described differently throughout text
111	Caregiver Recognition of Childhood Diarrhea, Care Seeking Behaviors and Home Treatment Practices in Rural Burkina Faso: A Cross-Sectional Survey	doi.org/10.1371/journal.pone.0033273	Survey	Stratified	Primary caregivers of children 27 months of age or younger	Caregiver	3 or more liquid or semi-liquid stools per day	Diarrhea (3+ loose/liquid stools)	2010-04-01	2010-09-30		No outbreak description	Sampling from April-September 2010, exact dates assumed	111_b	Location of care	BFA	Burkina Faso	Haut-Bassins				Rural	Study conducted in Orodara Health District and catchment areas of health centers within district. Haut-Bassins boundaries contain the distict.	Where was care sought outside the home?	1	Any care	Child	14	Formal provider	Hospital/Clinic			1067	455	Formal provider includes public health center or hospital, pharmacy or private doctor		2.25	1					1	0		MHM	Complete	1	0	0	0	0	0	0	1	Facility specific care seeking data used as primary dataset over any care datta	0		1	0	Not reported	Data we extracted is internally consistent but other data described differently throughout text
111	Caregiver Recognition of Childhood Diarrhea, Care Seeking Behaviors and Home Treatment Practices in Rural Burkina Faso: A Cross-Sectional Survey	doi.org/10.1371/journal.pone.0033273	Survey	Stratified	Primary caregivers of children 27 months of age or younger	Caregiver	3 or more liquid or semi-liquid stools per day	Diarrhea (3+ loose/liquid stools)	2010-04-01	2010-09-30		No outbreak description	Sampling from April-September 2010, exact dates assumed	111_b	Location of care	BFA	Burkina Faso	Haut-Bassins				Rural	Study conducted in Orodara Health District and catchment areas of health centers within district. Haut-Bassins boundaries contain the distict.	Where was care sought outside the home?	1	Any care	Child	14	Traditional practitioner	Traditional Healer			1067	69			2.25	1					1	0		MHM	Complete	1	0	0	0	0	0	0	1	Facility specific care seeking data used as primary dataset over any care datta	0		1	0	Not reported	Data we extracted is internally consistent but other data described differently throughout text
111	Caregiver Recognition of Childhood Diarrhea, Care Seeking Behaviors and Home Treatment Practices in Rural Burkina Faso: A Cross-Sectional Survey	doi.org/10.1371/journal.pone.0033273	Survey	Stratified	Primary caregivers of children 27 months of age or younger	Caregiver	3 or more liquid or semi-liquid stools per day	Diarrhea (3+ loose/liquid stools)	2010-04-01	2010-09-30		No outbreak description	Sampling from April-September 2010, exact dates assumed	111_b	Location of care	BFA	Burkina Faso	Haut-Bassins				Rural	Study conducted in Orodara Health District and catchment areas of health centers within district. Haut-Bassins boundaries contain the distict.	Where was care sought outside the home?	1	Any care	Child	14	Market vendor	Pharmacy			1067	60			2.25	1					1	0		MHM	Complete	1	0	0	0	0	0	0	1	Facility specific care seeking data used as primary dataset over any care datta	0		1	0	Not reported	Data we extracted is internally consistent but other data described differently throughout text
112	Health care seeking behavior for diarrhea in children under 5 in rural Niger: results of a cross-sectional survey	doi.org/10.1186/1471-2458-11-389	Survey	Cluster	Caretakers of children under 5	Caregiver	Acute watery diarrhea: more than 3 watery or liquid stools over a 24- hour period without the presence of blood	Diarrhea (3+ loose/liquid stools)	2009-04-24	2009-05-21		No outbreak description		112_a	All data	NER	Niger	Maradi	Agui‚àö¬©, Guidan-Roumdji, Madarounfa		Aguie, Guidan Roumdji, Madari, Madarounfa	Both	Madari is a city located within Madarounfa department, the third largest in Niger; Aguie, Gromoudji and Madarounfa are rural districts	What did you do when your child had diarrhea?	0	Any care	Child	27	Health care structure	Hospital/Clinic			1066	750	Includes private clinics, regional or district hospitals, health ceners, health posts and "other"		4	1					1	1		MHM	Complete	1	0	0	0	0	0	0	1	Provides more detailed care seeking	N/a	1	1	1	A total of 3134 households were visited in all strata. Of these, 133 (4.2%) households were absent and 61 (1.9%) refused to participate in the survey.	Data extracted reported only once
112	Health care seeking behavior for diarrhea in children under 5 in rural Niger: results of a cross-sectional survey	doi.org/10.1186/1471-2458-11-389	Survey	Cluster	Caretakers of children under 5	Caregiver	Acute watery diarrhea: more than 3 watery or liquid stools over a 24- hour period without the presence of blood	Diarrhea (3+ loose/liquid stools)	2009-04-24	2009-05-21		No outbreak description		112_a	All data	NER	Niger	Maradi	Agui‚àö¬©, Guidan-Roumdji, Madarounfa		Aguie, Guidan Roumdji, Madari, Madarounfa	Both	Madari is a city located within Madarounfa department, the third largest in Niger; Aguie, Gromoudji and Madarounfa are rural districts	What did you do when your child had diarrhea?	0	Any care	Child	27	Pharmacy	Pharmacy			1066	64	Specified as not a health structure		4	1					1	1		MHM	Complete	1	0	0	0	0	0	0	1	Provides more detailed care seeking	N/a	1	1	1	A total of 3134 households were visited in all strata. Of these, 133 (4.2%) households were absent and 61 (1.9%) refused to participate in the survey.	Data extracted reported only once
112	Health care seeking behavior for diarrhea in children under 5 in rural Niger: results of a cross-sectional survey	doi.org/10.1186/1471-2458-11-389	Survey	Cluster	Caretakers of children under 5	Caregiver	Acute watery diarrhea: more than 3 watery or liquid stools over a 24- hour period without the presence of blood	Diarrhea (3+ loose/liquid stools)	2009-04-24	2009-05-21		No outbreak description		112_a	All data	NER	Niger	Maradi	Agui‚àö¬©, Guidan-Roumdji, Madarounfa		Aguie, Guidan Roumdji, Madari, Madarounfa	Both	Madari is a city located within Madarounfa department, the third largest in Niger; Aguie, Gromoudji and Madarounfa are rural districts	What did you do when your child had diarrhea?	0	Any care	Child	27	Traditional healer	Traditional Healer			1066	10	Specified as not a health structure		4	1					1	1		MHM	Complete	1	0	0	0	0	0	0	1	Provides more detailed care seeking	N/a	1	1	1	A total of 3134 households were visited in all strata. Of these, 133 (4.2%) households were absent and 61 (1.9%) refused to participate in the survey.	Data extracted reported only once
112	Health care seeking behavior for diarrhea in children under 5 in rural Niger: results of a cross-sectional survey	doi.org/10.1186/1471-2458-11-389	Survey	Cluster	Caretakers of children under 5	Caregiver	Acute watery diarrhea: more than 3 watery or liquid stools over a 24- hour period without the presence of blood. Severe diarrhea: acute watery diarrhea with the prescene of at least two of the following signs: loss of consciousness and/or sunken eyes and/or incapable of drinking or drinking very little. Diarrhea was also considered severe if the child received intravenous rehydration treatment.	Severe diarrhea (danger signs, dehydration, hospitalization, 1+ week)	2009-04-24	2009-05-21		No outbreak description		112_b	Severe diarrhea	NER	Niger	Maradi	Agui‚àö¬©, Guidan-Roumdji, Madarounfa		Aguie, Guidan Roumdji, Madari, Madarounfa	Both	Madari is a city located within Madarounfa department, the third largest in Niger; Aguie, Gromoudji and Madarounfa are rural districts	What did you do when your child had diarrhea?	0	Any care	Child	27	Health care structure	Hospital/Clinic			98	82	Includes private clinics, regional or district hospitals, health ceners, health posts and "other"		4	1		Severe	Loss of consciousness and/or sunken eyes and/or incapable of drinking or drinking very little		1	1		MHM	Complete	0	0	0	0	0	0	1	1	Severe diarrhea subset of diarrhea	N/a	1	1	1	A total of 3134 households were visited in all strata. Of these, 133 (4.2%) households were absent and 61 (1.9%) refused to participate in the survey.	Data extracted reported only once
112	Health care seeking behavior for diarrhea in children under 5 in rural Niger: results of a cross-sectional survey	doi.org/10.1186/1471-2458-11-389	Survey	Cluster	Caretakers of children under 5	Caregiver	Acute watery diarrhea: more than 3 watery or liquid stools over a 24- hour period without the presence of blood	Diarrhea (3+ loose/liquid stools)	2009-04-24	2009-05-21		No outbreak description		112_c	Madardi	NER	Niger	Maradi	Madarounfa		Aguie, Guidan Roumdji, Madari, Madarounfa	Urban	Madari is a city located within Madarounfa department, the third largest in Niger; Aguie, Gromoudji and Madarounfa are rural districts	What did you do when your child had diarrhea?	0	Any care	Child	27	Health care structure	Hospital/Clinic			219	150	Includes private clinics, regional or district hospitals, health ceners, health posts and "other"		4	1					1	1		MHM	Complete	0	0	1	0	0	0	0	1	Only includes care seeking at a health care structure, not at a pharmacy or traditional healer which was an option	N/a	1	1	1	A total of 3134 households were visited in all strata. Of these, 133 (4.2%) households were absent and 61 (1.9%) refused to participate in the survey.	Data extracted reported only once
112	Health care seeking behavior for diarrhea in children under 5 in rural Niger: results of a cross-sectional survey	doi.org/10.1186/1471-2458-11-389	Survey	Cluster	Caretakers of children under 5	Caregiver	Acute watery diarrhea: more than 3 watery or liquid stools over a 24- hour period without the presence of blood	Diarrhea (3+ loose/liquid stools)	2009-04-24	2009-05-21		No outbreak description		112_d	Madarounfa	NER	Niger	Maradi	Madarounfa		Aguie, Guidan Roumdji, Madari, Madarounfa	Rural	Madari is a city located within Madarounfa department, the third largest in Niger; Aguie, Gromoudji and Madarounfa are rural districts	What did you do when your child had diarrhea?	0	Any care	Child	27	Health care structure	Hospital/Clinic			324	248	Includes private clinics, regional or district hospitals, health ceners, health posts and "other"		4	1					1	1		MHM	Complete	0	0	1	0	0	0	0	1	Only includes care seeking at a health care structure, not at a pharmacy or traditional healer which was an option	N/a	1	1	1	A total of 3134 households were visited in all strata. Of these, 133 (4.2%) households were absent and 61 (1.9%) refused to participate in the survey.	Data extracted reported only once
112	Health care seeking behavior for diarrhea in children under 5 in rural Niger: results of a cross-sectional survey	doi.org/10.1186/1471-2458-11-389	Survey	Cluster	Caretakers of children under 5	Caregiver	Acute watery diarrhea: more than 3 watery or liquid stools over a 24- hour period without the presence of blood	Diarrhea (3+ loose/liquid stools)	2009-04-24	2009-05-21		No outbreak description		112_e	Aguie	NER	Niger	Maradi	Agui‚àö¬©		Aguie, Guidan Roumdji, Madari, Madarounfa	Rural	Madari is a city located within Madarounfa department, the third largest in Niger; Aguie, Gromoudji and Madarounfa are rural districts	What did you do when your child had diarrhea?	0	Any care	Child	27	Health care structure	Hospital/Clinic			250	167	Includes private clinics, regional or district hospitals, health ceners, health posts and "other"		4	1					1	1		MHM	Complete	0	0	1	0	0	0	0	1	Only includes care seeking at a health care structure, not at a pharmacy or traditional healer which was an option	N/a	1	1	1	A total of 3134 households were visited in all strata. Of these, 133 (4.2%) households were absent and 61 (1.9%) refused to participate in the survey.	Data extracted reported only once
112	Health care seeking behavior for diarrhea in children under 5 in rural Niger: results of a cross-sectional survey	doi.org/10.1186/1471-2458-11-389	Survey	Cluster	Caretakers of children under 5	Caregiver	Acute watery diarrhea: more than 3 watery or liquid stools over a 24- hour period without the presence of blood	Diarrhea (3+ loose/liquid stools)	2009-04-24	2009-05-21		No outbreak description		112_f	Guidan Roumdji	NER	Niger	Maradi	Guidan-Roumdji		Aguie, Guidan Roumdji, Madari, Madarounfa	Rural	Madari is a city located within Madarounfa department, the third largest in Niger; Aguie, Gromoudji and Madarounfa are rural districts	What did you do when your child had diarrhea?	0	Any care	Child	27	Health care structure	Hospital/Clinic			273	185	Includes private clinics, regional or district hospitals, health ceners, health posts and "other"		4	1					1	1		MHM	Complete	0	0	1	0	0	0	0	1	Only includes care seeking at a health care structure, not at a pharmacy or traditional healer which was an option	N/a	1	1	1	A total of 3134 households were visited in all strata. Of these, 133 (4.2%) households were absent and 61 (1.9%) refused to participate in the survey.	Data extracted reported only once
112	Health care seeking behavior for diarrhea in children under 5 in rural Niger: results of a cross-sectional survey	doi.org/10.1186/1471-2458-11-389	Survey	Cluster	Caretakers of children under 5	Caregiver	Acute watery diarrhea: more than 3 watery or liquid stools over a 24- hour period without the presence of blood	Diarrhea (3+ loose/liquid stools)	2009-04-24	2009-05-21		No outbreak description		112_g	24-59 months	NER	Niger	Maradi	Agui‚àö¬©, Guidan-Roumdji, Madarounfa		Aguie, Guidan Roumdji, Madari, Madarounfa	Both	Madari is a city located within Madarounfa department, the third largest in Niger; Aguie, Gromoudji and Madarounfa are rural districts	What did you do when your child had diarrhea?	0	Any care	Child	27	Health care structure	Hospital/Clinic			443	270	Includes private clinics, regional or district hospitals, health ceners, health posts and "other"	2	4	1					1	1		MHM	Complete	0	0	0	0	1	0	0	1	Age stratifications by months not primary	N/a	1	1	1	A total of 3134 households were visited in all strata. Of these, 133 (4.2%) households were absent and 61 (1.9%) refused to participate in the survey.	Data extracted reported only once
112	Health care seeking behavior for diarrhea in children under 5 in rural Niger: results of a cross-sectional survey	doi.org/10.1186/1471-2458-11-389	Survey	Cluster	Caretakers of children under 5	Caregiver	Acute watery diarrhea: more than 3 watery or liquid stools over a 24- hour period without the presence of blood	Diarrhea (3+ loose/liquid stools)	2009-04-24	2009-05-21		No outbreak description		112_h	18-23 months	NER	Niger	Maradi	Agui‚àö¬©, Guidan-Roumdji, Madarounfa		Aguie, Guidan Roumdji, Madari, Madarounfa	Both	Madari is a city located within Madarounfa department, the third largest in Niger; Aguie, Gromoudji and Madarounfa are rural districts	What did you do when your child had diarrhea?	0	Any care	Child	27	Health care structure	Hospital/Clinic			150	105	Includes private clinics, regional or district hospitals, health ceners, health posts and "other"	1.5	1.92	1					1	1		MHM	Complete	0	0	0	0	1	0	0	1	Age stratifications by months not primary	N/a	1	1	1	A total of 3134 households were visited in all strata. Of these, 133 (4.2%) households were absent and 61 (1.9%) refused to participate in the survey.	Data extracted reported only once
112	Health care seeking behavior for diarrhea in children under 5 in rural Niger: results of a cross-sectional survey	doi.org/10.1186/1471-2458-11-389	Survey	Cluster	Caretakers of children under 5	Caregiver	Acute watery diarrhea: more than 3 watery or liquid stools over a 24- hour period without the presence of blood	Diarrhea (3+ loose/liquid stools)	2009-04-24	2009-05-21		No outbreak description		112_i	12-17 months	NER	Niger	Maradi	Agui‚àö¬©, Guidan-Roumdji, Madarounfa		Aguie, Guidan Roumdji, Madari, Madarounfa	Both	Madari is a city located within Madarounfa department, the third largest in Niger; Aguie, Gromoudji and Madarounfa are rural districts	What did you do when your child had diarrhea?	0	Any care	Child	27	Health care structure	Hospital/Clinic			203	158	Includes private clinics, regional or district hospitals, health ceners, health posts and "other"	1	1.42	1					1	1		MHM	Complete	0	0	0	0	1	0	0	1	Age stratifications by months not primary	N/a	1	1	1	A total of 3134 households were visited in all strata. Of these, 133 (4.2%) households were absent and 61 (1.9%) refused to participate in the survey.	Data extracted reported only once
112	Health care seeking behavior for diarrhea in children under 5 in rural Niger: results of a cross-sectional survey	doi.org/10.1186/1471-2458-11-389	Survey	Cluster	Caretakers of children under 5	Caregiver	Acute watery diarrhea: more than 3 watery or liquid stools over a 24- hour period without the presence of blood	Diarrhea (3+ loose/liquid stools)	2009-04-24	2009-05-21		No outbreak description		112_j	6-11 months	NER	Niger	Maradi	Agui‚àö¬©, Guidan-Roumdji, Madarounfa		Aguie, Guidan Roumdji, Madari, Madarounfa	Both	Madari is a city located within Madarounfa department, the third largest in Niger; Aguie, Gromoudji and Madarounfa are rural districts	What did you do when your child had diarrhea?	0	Any care	Child	27	Health care structure	Hospital/Clinic			202	153	Includes private clinics, regional or district hospitals, health ceners, health posts and "other"	0.5	0.92	1					1	1		MHM	Complete	0	0	0	0	1	0	0	1	Age stratifications by months not primary	N/a	1	1	1	A total of 3134 households were visited in all strata. Of these, 133 (4.2%) households were absent and 61 (1.9%) refused to participate in the survey.	Data extracted reported only once
112	Health care seeking behavior for diarrhea in children under 5 in rural Niger: results of a cross-sectional survey	doi.org/10.1186/1471-2458-11-389	Survey	Cluster	Caretakers of children under 5	Caregiver	Acute watery diarrhea: more than 3 watery or liquid stools over a 24- hour period without the presence of blood	Diarrhea (3+ loose/liquid stools)	2009-04-24	2009-05-21		No outbreak description		112_k	3-5 months	NER	Niger	Maradi	Agui‚àö¬©, Guidan-Roumdji, Madarounfa		Aguie, Guidan Roumdji, Madari, Madarounfa	Both	Madari is a city located within Madarounfa department, the third largest in Niger; Aguie, Gromoudji and Madarounfa are rural districts	What did you do when your child had diarrhea?	0	Any care	Child	27	Health care structure	Hospital/Clinic			49	36	Includes private clinics, regional or district hospitals, health ceners, health posts and "other"	0.25	0.42	1					1	1		MHM	Complete	0	0	0	0	1	0	0	1	Age stratifications by months not primary	N/a	1	1	1	A total of 3134 households were visited in all strata. Of these, 133 (4.2%) households were absent and 61 (1.9%) refused to participate in the survey.	Data extracted reported only once
112	Health care seeking behavior for diarrhea in children under 5 in rural Niger: results of a cross-sectional survey	doi.org/10.1186/1471-2458-11-389	Survey	Cluster	Caretakers of children under 5	Caregiver	Acute watery diarrhea: more than 3 watery or liquid stools over a 24- hour period without the presence of blood	Diarrhea (3+ loose/liquid stools)	2009-04-24	2009-05-21		No outbreak description		112_l	0-2 months	NER	Niger	Maradi	Agui‚àö¬©, Guidan-Roumdji, Madarounfa		Aguie, Guidan Roumdji, Madari, Madarounfa	Both	Madari is a city located within Madarounfa department, the third largest in Niger; Aguie, Gromoudji and Madarounfa are rural districts	What did you do when your child had diarrhea?	0	Any care	Child	27	Health care structure	Hospital/Clinic			19	9	Includes private clinics, regional or district hospitals, health ceners, health posts and "other"	0	0.17	1					1	1		MHM	Complete	0	0	0	0	1	0	0	1	Age stratifications by months not primary	N/a	1	1	1	A total of 3134 households were visited in all strata. Of these, 133 (4.2%) households were absent and 61 (1.9%) refused to participate in the survey.	Data extracted reported only once
112	Health care seeking behavior for diarrhea in children under 5 in rural Niger: results of a cross-sectional survey	doi.org/10.1186/1471-2458-11-389	Survey	Cluster	Caretakers of children under 5 who did not have diarrhea during the recall period	Caregiver	Acute watery diarrhea: more than 3 watery or liquid stools over a 24- hour period without the presence of blood	Diarrhea (3+ loose/liquid stools)	2009-04-24	2009-05-21		No outbreak description	Respondents were those who were surveyed and stated their child did not have diarrhea during the study's recall period	112_m	Hypothetical care-seeking	NER	Niger	Maradi	Agui‚àö¬©, Guidan-Roumdji, Madarounfa		Aguie, Guidan Roumdji, Madari, Madarounfa	Both	Madari is a city located within Madarounfa department, the third largest in Niger; Aguie, Gromoudji and Madarounfa are rural districts	What would you do in case your child had diarrhea?	0	Any care	Child		Health care structure	Hospital/Clinic	1841	1806			Includes private clinics, regional or district hospitals, health ceners, health posts and "other"		4	1					1	0		MHM	Complete	1	0	0	0	0	0	0	1	Respondents only those whose children did not have diarrhea, no overlap with reports of where care was actually sought	N/a	1	1	1	A total of 3134 households were visited in all strata. Of these, 133 (4.2%) households were absent and 61 (1.9%) refused to participate in the survey.	Data extracted reported only once
113	Community Case Management of Childhood Diarrhea in a Setting with Declining Use of Oral Rehydration Therapy: Findings from Cross-Sectional Studies among Primary Household Caregivers, Kenya, 2007	doi.org/10.4269/ajtmh.2011.11-0178	Survey	Systematic	Primary caregivers of children under 5 who had diarrhea in the preceding 2 weeks	Caregiver	Three or more loose stools during a 24-hour period	Diarrhea (3+ loose/liquid stools)	2007-01-01	2007-12-31	Kenya Medical Research Institute (KEMRI) and the Centers for Disease Control and Prevention (CDC) have conducted population based infectious disease surveillance in Asembo since 2004	No outbreak description	Sampling from 2007, exact dates assumed	113_a	Asembo; any care	KEN	Kenya	Siaya	Bondo		Asembo	Rural	Across 33 rural villages in Asembo	Where was care sought?	0	Any care	Child	14	Any care outside the home	Any care outside home			371	326			4	1					1	1		MHM	Complete	0	0	0	1	0	0	0	1	Although 113, 131, 40 & 41 take place in the same location during overlapping study periods, each studying (excluding 40 & 41 noted to overlap) conduct their own research	1		1	0	Not reported
113	Community Case Management of Childhood Diarrhea in a Setting with Declining Use of Oral Rehydration Therapy: Findings from Cross-Sectional Studies among Primary Household Caregivers, Kenya, 2007	doi.org/10.4269/ajtmh.2011.11-0178	Survey	Systematic	Primary caregivers of children under 5 who had diarrhea in the preceding 2 weeks	Caregiver	Three or more loose stools during a 24-hour period	Diarrhea (3+ loose/liquid stools)	2007-01-01	2007-12-31	Kenya Medical Research Institute (KEMRI) and the Centers for Disease Control and Prevention (CDC) have conducted population based infectious disease surveillance in Asembo since 2005	No outbreak description	Sampling from 2007, exact dates assumed	113_b	Asembo; where care	KEN	Kenya	Siaya	Bondo		Asembo	Rural	Across 33 rural villages in Asembo	Where was care sought?	1	Any care	Child	14	Outpatient facility	Hospital/Clinic			371	126			4	1					1	1		MHM	Complete	1	0	0	1	0	0	0	1	Although 113, 131, 40 & 41 take place in the same location during overlapping study periods, each studying (excluding 40 & 41 noted to overlap) conduct their own research. Care seeking by facility type used as primary rather than any care	1		1	0	Not reported
113	Community Case Management of Childhood Diarrhea in a Setting with Declining Use of Oral Rehydration Therapy: Findings from Cross-Sectional Studies among Primary Household Caregivers, Kenya, 2007	doi.org/10.4269/ajtmh.2011.11-0178	Survey	Systematic	Primary caregivers of children under 5 who had diarrhea in the preceding 2 weeks	Caregiver	Three or more loose stools during a 24-hour period	Diarrhea (3+ loose/liquid stools)	2007-01-01	2007-12-31	Kenya Medical Research Institute (KEMRI) and the Centers for Disease Control and Prevention (CDC) have conducted population based infectious disease surveillance in Asembo since 2006	No outbreak description	Sampling from 2007, exact dates assumed	113_b	Asembo; where care	KEN	Kenya	Siaya	Bondo		Asembo	Rural	Across 33 rural villages in Asembo	Where was care sought?	1	Any care	Child	14	Chemist	Pharmacy			371	115			4	1					1	1		MHM	Complete	1	0	0	1	0	0	0	1	Although 113, 131, 40 & 41 take place in the same location during overlapping study periods, each studying (excluding 40 & 41 noted to overlap) conduct their own research. Care seeking by facility type used as primary rather than any care	1		1	0	Not reported
113	Community Case Management of Childhood Diarrhea in a Setting with Declining Use of Oral Rehydration Therapy: Findings from Cross-Sectional Studies among Primary Household Caregivers, Kenya, 2007	doi.org/10.4269/ajtmh.2011.11-0178	Survey	Systematic	Primary caregivers of children under 5 who had diarrhea in the preceding 2 weeks	Caregiver	Three or more loose stools during a 24-hour period	Diarrhea (3+ loose/liquid stools)	2007-01-01	2007-12-31	Kenya Medical Research Institute (KEMRI) and the Centers for Disease Control and Prevention (CDC) have conducted population based infectious disease surveillance in Asembo since 2007	No outbreak description	Sampling from 2007, exact dates assumed	113_b	Asembo; where care	KEN	Kenya	Siaya	Bondo		Asembo	Rural	Across 33 rural villages in Asembo	Where was care sought?	1	Any care	Child	14	Inpatient Facility	Hospital/Clinic			371	93			4	1					1	1		MHM	Complete	1	0	0	1	0	0	0	1	Although 113, 131, 40 & 41 take place in the same location during overlapping study periods, each studying (excluding 40 & 41 noted to overlap) conduct their own research. Care seeking by facility type used as primary rather than any care	1		1	0	Not reported
113	Community Case Management of Childhood Diarrhea in a Setting with Declining Use of Oral Rehydration Therapy: Findings from Cross-Sectional Studies among Primary Household Caregivers, Kenya, 2007	doi.org/10.4269/ajtmh.2011.11-0178	Survey	Systematic	Primary caregivers of children under 5 who had diarrhea in the preceding 2 weeks	Caregiver	Three or more loose stools during a 24-hour period	Diarrhea (3+ loose/liquid stools)	2007-01-01	2007-12-31	Kenya Medical Research Institute (KEMRI) and the Centers for Disease Control and Prevention (CDC) have conducted population based infectious disease surveillance in Asembo since 2008	No outbreak description	Sampling from 2007, exact dates assumed	113_b	Asembo; where care	KEN	Kenya	Siaya	Bondo		Asembo	Rural	Across 33 rural villages in Asembo	Where was care sought?	1	Any care	Child	14	Herbalist	Traditional Healer			371	74			4	1					1	1		MHM	Complete	1	0	0	1	0	0	0	1	Although 113, 131, 40 & 41 take place in the same location during overlapping study periods, each studying (excluding 40 & 41 noted to overlap) conduct their own research. Care seeking by facility type used as primary rather than any care	1		1	0	Not reported
113	Community Case Management of Childhood Diarrhea in a Setting with Declining Use of Oral Rehydration Therapy: Findings from Cross-Sectional Studies among Primary Household Caregivers, Kenya, 2007	doi.org/10.4269/ajtmh.2011.11-0178	Survey	Systematic	Primary caregivers of children under 5 who had diarrhea in the preceding 2 weeks	Caregiver	Three or more loose stools during a 24-hour period	Diarrhea (3+ loose/liquid stools)	2007-01-01	2007-12-31	Kenya Medical Research Institute (KEMRI) and the Centers for Disease Control and Prevention (CDC) have conducted population based infectious disease surveillance in Asembo since 2009	No outbreak description	Sampling from 2007, exact dates assumed	113_b	Asembo; where care	KEN	Kenya	Siaya	Bondo		Asembo	Rural	Across 33 rural villages in Asembo	Where was care sought?	1	Any care	Child	14	Community health worker	CHW			371	33			4	1					1	1		MHM	Complete	1	0	0	1	0	0	0	1	Although 113, 131, 40 & 41 take place in the same location during overlapping study periods, each studying (excluding 40 & 41 noted to overlap) conduct their own research. Care seeking by facility type used as primary rather than any care	1		1	0	Not reported
113	Community Case Management of Childhood Diarrhea in a Setting with Declining Use of Oral Rehydration Therapy: Findings from Cross-Sectional Studies among Primary Household Caregivers, Kenya, 2007	doi.org/10.4269/ajtmh.2011.11-0178	Survey	Systematic	Primary caregivers of children under 5 who had diarrhea in the preceding 2 weeks	Caregiver	Three or more loose stools during a 24-hour period	Diarrhea (3+ loose/liquid stools)	2007-01-01	2007-12-31	Kenya Medical Research Institute (KEMRI) and the Centers for Disease Control and Prevention (CDC) have conducted population based infectious disease surveillance in Asembo since 2010	No outbreak description	Sampling from 2007, exact dates assumed	113_b	Asembo; where care	KEN	Kenya	Siaya	Bondo		Asembo	Rural	Across 33 rural villages in Asembo	Where was care sought?	1	Any care	Child	14	Kiosk	Pharmacy			371	33			4	1					1	1		MHM	Complete	1	0	0	1	0	0	0	1	Although 113, 131, 40 & 41 take place in the same location during overlapping study periods, each studying (excluding 40 & 41 noted to overlap) conduct their own research. Care seeking by facility type used as primary rather than any care	1		1	0	Not reported
113	Community Case Management of Childhood Diarrhea in a Setting with Declining Use of Oral Rehydration Therapy: Findings from Cross-Sectional Studies among Primary Household Caregivers, Kenya, 2007	doi.org/10.4269/ajtmh.2011.11-0178	Survey	Systematic	Primary caregivers of children under 5 who had diarrhea in the preceding 2 weeks	Caregiver	Three or more loose stools during a 24-hour period	Diarrhea (3+ loose/liquid stools)	2007-01-01	2007-12-31	Kenya Medical Research Institute (KEMRI) and the Centers for Disease Control and Prevention (CDC) have conducted population based infectious disease surveillance in Asembo since 2011	No outbreak description	Sampling from 2007, exact dates assumed	113_b	Asembo; where care	KEN	Kenya	Siaya	Bondo		Asembo	Rural	Across 33 rural villages in Asembo	Where was care sought?	1	Any care	Child	14	Traditional or spiritual healer	Traditional Healer			371	19			4	1					1	1		MHM	Complete	1	0	0	1	0	0	0	1	Although 113, 131, 40 & 41 take place in the same location during overlapping study periods, each studying (excluding 40 & 41 noted to overlap) conduct their own research. Care seeking by facility type used as primary rather than any care	1		1	0	Not reported
113	Community Case Management of Childhood Diarrhea in a Setting with Declining Use of Oral Rehydration Therapy: Findings from Cross-Sectional Studies among Primary Household Caregivers, Kenya, 2007	doi.org/10.4269/ajtmh.2011.11-0178	Survey	Systematic	Primary caregivers of children under 5 who had diarrhea in the preceding 2 weeks	Caregiver	Three or more loose stools during a 24-hour period	Diarrhea (3+ loose/liquid stools)	2007-01-01	2007-12-31	Located near to the KEMRI/CDC active syndromic surveillance area	No outbreak description	Sampling from 2007, exact dates assumed	113_c	Kibera; any care	KEN	Kenya	Nairobi			Kisumu Ndogo, Raila	Urban	The Kibera slum in Nairobi has been cited as one of the largest contiguous informal urban settlements in sub-Saharan Africa	Where was care sought?	0	Any care	Child	14	Any care outside the home	Any care outside home			389	327			4	1					1	1		MHM	Complete	0	0	0	1	0	0	0	1	Care by facility type used as primary dataset	1		1	0	Not reported
113	Community Case Management of Childhood Diarrhea in a Setting with Declining Use of Oral Rehydration Therapy: Findings from Cross-Sectional Studies among Primary Household Caregivers, Kenya, 2007	doi.org/10.4269/ajtmh.2011.11-0178	Survey	Systematic	Primary caregivers of children under 5 who had diarrhea in the preceding 2 weeks	Caregiver	Three or more loose stools during a 24-hour period	Diarrhea (3+ loose/liquid stools)	2007-01-01	2007-12-31	Located near to the KEMRI/CDC active syndromic surveillance area	No outbreak description	Sampling from 2007, exact dates assumed	113_d	Kibera; where care was sought	KEN	Kenya	Nairobi			Kisumu Ndogo, Raila	Urban	The Kibera slum in Nairobi has been cited as one of the largest contiguous informal urban settlements in sub-Saharan Africa	Where was care sought?	1	Any care	Child	14	Outpatient facility	Hospital/Clinic			389	210			4	1					1	1		MHM	Complete	1	0	0	1	0	0	0	1	Care by facility type used as primary dataset	1		1	0	Not reported
113	Community Case Management of Childhood Diarrhea in a Setting with Declining Use of Oral Rehydration Therapy: Findings from Cross-Sectional Studies among Primary Household Caregivers, Kenya, 2007	doi.org/10.4269/ajtmh.2011.11-0178	Survey	Systematic	Primary caregivers of children under 5 who had diarrhea in the preceding 2 weeks	Caregiver	Three or more loose stools during a 24-hour period	Diarrhea (3+ loose/liquid stools)	2007-01-01	2007-12-31	Located near to the KEMRI/CDC active syndromic surveillance area	No outbreak description	Sampling from 2007, exact dates assumed	113_d	Kibera; where care was sought	KEN	Kenya	Nairobi			Kisumu Ndogo, Raila	Urban	The Kibera slum in Nairobi has been cited as one of the largest contiguous informal urban settlements in sub-Saharan Africa	Where was care sought?	1	Any care	Child	14	Chemist	Pharmacy			389	140			4	1					1	1		MHM	Complete	1	0	0	1	0	0	0	1	Care by facility type used as primary dataset	1		1	0	Not reported
113	Community Case Management of Childhood Diarrhea in a Setting with Declining Use of Oral Rehydration Therapy: Findings from Cross-Sectional Studies among Primary Household Caregivers, Kenya, 2007	doi.org/10.4269/ajtmh.2011.11-0178	Survey	Systematic	Primary caregivers of children under 5 who had diarrhea in the preceding 2 weeks	Caregiver	Three or more loose stools during a 24-hour period	Diarrhea (3+ loose/liquid stools)	2007-01-01	2007-12-31	Located near to the KEMRI/CDC active syndromic surveillance area	No outbreak description	Sampling from 2007, exact dates assumed	113_d	Kibera; where care was sought	KEN	Kenya	Nairobi			Kisumu Ndogo, Raila	Urban	The Kibera slum in Nairobi has been cited as one of the largest contiguous informal urban settlements in sub-Saharan Africa	Where was care sought?	1	Any care	Child	14	Inpatient Facility	Hospital/Clinic			389	47			4	1					1	1		MHM	Complete	1	0	0	1	0	0	0	1	Care by facility type used as primary dataset	1		1	0	Not reported
113	Community Case Management of Childhood Diarrhea in a Setting with Declining Use of Oral Rehydration Therapy: Findings from Cross-Sectional Studies among Primary Household Caregivers, Kenya, 2007	doi.org/10.4269/ajtmh.2011.11-0178	Survey	Systematic	Primary caregivers of children under 5 who had diarrhea in the preceding 2 weeks	Caregiver	Three or more loose stools during a 24-hour period	Diarrhea (3+ loose/liquid stools)	2007-01-01	2007-12-31	Located near to the KEMRI/CDC active syndromic surveillance area	No outbreak description	Sampling from 2007, exact dates assumed	113_d	Kibera; where care was sought	KEN	Kenya	Nairobi			Kisumu Ndogo, Raila	Urban	The Kibera slum in Nairobi has been cited as one of the largest contiguous informal urban settlements in sub-Saharan Africa	Where was care sought?	1	Any care	Child	14	Herbalist	Traditional Healer			389	19			4	1					1	1		MHM	Complete	1	0	0	1	0	0	0	1	Care by facility type used as primary dataset	1		1	0	Not reported
113	Community Case Management of Childhood Diarrhea in a Setting with Declining Use of Oral Rehydration Therapy: Findings from Cross-Sectional Studies among Primary Household Caregivers, Kenya, 2007	doi.org/10.4269/ajtmh.2011.11-0178	Survey	Systematic	Primary caregivers of children under 5 who had diarrhea in the preceding 2 weeks	Caregiver	Three or more loose stools during a 24-hour period	Diarrhea (3+ loose/liquid stools)	2007-01-01	2007-12-31	Located near to the KEMRI/CDC active syndromic surveillance area	No outbreak description	Sampling from 2007, exact dates assumed	113_d	Kibera; where care was sought	KEN	Kenya	Nairobi			Kisumu Ndogo, Raila	Urban	The Kibera slum in Nairobi has been cited as one of the largest contiguous informal urban settlements in sub-Saharan Africa	Where was care sought?	1	Any care	Child	14	Community health worker	CHW			389	8			4	1					1	1		MHM	Complete	1	0	0	1	0	0	0	1	Care by facility type used as primary dataset	1		1	0	Not reported
113	Community Case Management of Childhood Diarrhea in a Setting with Declining Use of Oral Rehydration Therapy: Findings from Cross-Sectional Studies among Primary Household Caregivers, Kenya, 2007	doi.org/10.4269/ajtmh.2011.11-0178	Survey	Systematic	Primary caregivers of children under 5 who had diarrhea in the preceding 2 weeks	Caregiver	Three or more loose stools during a 24-hour period	Diarrhea (3+ loose/liquid stools)	2007-01-01	2007-12-31	Located near to the KEMRI/CDC active syndromic surveillance area	No outbreak description	Sampling from 2007, exact dates assumed	113_d	Kibera; where care was sought	KEN	Kenya	Nairobi			Kisumu Ndogo, Raila	Urban	The Kibera slum in Nairobi has been cited as one of the largest contiguous informal urban settlements in sub-Saharan Africa	Where was care sought?	1	Any care	Child	14	Kiosk	Pharmacy			389	12			4	1					1	1		MHM	Complete	1	0	0	1	0	0	0	1	Care by facility type used as primary dataset	1		1	0	Not reported
113	Community Case Management of Childhood Diarrhea in a Setting with Declining Use of Oral Rehydration Therapy: Findings from Cross-Sectional Studies among Primary Household Caregivers, Kenya, 2007	doi.org/10.4269/ajtmh.2011.11-0178	Survey	Systematic	Primary caregivers of children under 5 who had diarrhea in the preceding 2 weeks	Caregiver	Three or more loose stools during a 24-hour period	Diarrhea (3+ loose/liquid stools)	2007-01-01	2007-12-31	Located near to the KEMRI/CDC active syndromic surveillance area	No outbreak description	Sampling from 2007, exact dates assumed	113_d	Kibera; where care was sought	KEN	Kenya	Nairobi			Kisumu Ndogo, Raila	Urban	The Kibera slum in Nairobi has been cited as one of the largest contiguous informal urban settlements in sub-Saharan Africa	Where was care sought?	1	Any care	Child	14	Traditional or spiritual healer	Traditional Healer			389	16			4	1					1	1		MHM	Complete	1	0	0	1	0	0	0	1	Care by facility type used as primary dataset	1		1	0	Not reported
114	Caretaker‚Äôs perceptions, attitudes and practices regarding childhood febrile illness and diarrhoeal diseases among riparian communities of Lake Victoria, Tanzania	doi.org/10.4314/thrb.v8i3.45113	Survey	Cluster	Caretakers of children under 5	Caregiver		No explicit diarrhea definition				No outbreak description	No sampling dates available, but study published 08/17/06	114_a	All data	TZA	Tanzania	Mwanza, Mwanza, Mwanza, Mwanza, Kagera, Kagera, Kagera, Kagera, Mara, Mara, Mara, Mara	Sengerema, Sengerema, Geita, Geita, Muleba, Muleba, Bukoba, Bukoba, Tarime, Tarime, Musoma, Musoma	Nyalwambu, Nyakalilo, Kasang‚Äôhwa, Bukondo, Kasang‚Äôhwa, Bukondo, Mushozi, Kiilima, Kirongwe, Masonga, Bulinga, Kusenyi		Rural	Selected villages are part of the Lake Victoria basin, located on the lakeshore, and have two wet seasons, as well as regular rain	Where was treatment sought?	0	Any care	Child	14	Health facility	Hospital/Clinic			89	35			4	1					0	1		MHM	Complete	1	0	0	0	0	0	0	1		1		0	0	Not reported
114	Caretaker‚Äôs perceptions, attitudes and practices regarding childhood febrile illness and diarrhoeal diseases among riparian communities of Lake Victoria, Tanzania	doi.org/10.4314/thrb.v8i3.45113	Survey	Cluster	Caretakers of children under 5	Caregiver		No explicit diarrhea definition				No outbreak description	No sampling dates available, but study published 08/17/06	114_a	All data	TZA	Tanzania	Mwanza, Mwanza, Mwanza, Mwanza, Kagera, Kagera, Kagera, Kagera, Mara, Mara, Mara, Mara	Sengerema, Sengerema, Geita, Geita, Muleba, Muleba, Bukoba, Bukoba, Tarime, Tarime, Musoma, Musoma	Nyalwambu, Nyakalilo, Kasang‚Äôhwa, Bukondo, Kasang‚Äôhwa, Bukondo, Mushozi, Kiilima, Kirongwe, Masonga, Bulinga, Kusenyi		Rural	Selected villages are part of the Lake Victoria basin, located on the lakeshore, and have two wet seasons, as well as regular rain	Where was treatment sought?	0	Any care	Child	14	Traditional healer	Traditional Healer			89	12			4	1					0	1		MHM	Complete	1	0	0	0	0	0	0	1		1		0	0	Not reported
115	Diarrhoea Episodes and Treatment-seeking Behaviour in a Slum Area of North Jakarta	PMID: 15473515	Survey	All cases or households	Heads of households that have resided in the study area for a minimum of six months	Head of household	Three or more loose bowel movements within a 24 hr period	Diarrhea (3+ loose/liquid stools)	2001-08-01	2001-09-30	During peak diarrhea season	No outbreak description	Sampling from August-September 2001, exact dates assumed; A de jure census was taken	115_a	All data	IDN	Indonesia	Jakarta Raya	Jakarta Utara	Tanjung Priok, Koja		Urban	Located in North Jakarta, these districts are representative of poor urban areas with a high incidence of diarrhea, especially cholera, in Jakarta; urban slums	Where was treatment first sought?	0	First source	Other (describe in notes)	28	Public health centre (PHC)	Public Hospital/Clinic			8074	1822	Heads of household answered on behalf of themselves and all other household members			0.25					0	0		MHM	Complete	1	0	0	0	0	0	0	1		1		1	0	Not reported	De jure census
115	Diarrhoea Episodes and Treatment-seeking Behaviour in a Slum Area of North Jakarta	PMID: 15473515	Survey	All cases or households	Heads of households that have resided in the study area for a minimum of six months	Head of household	Three or more loose bowel movements within a 24 hr period	Diarrhea (3+ loose/liquid stools)	2001-08-01	2001-09-30	During peak diarrhea season	No outbreak description	Sampling from August-September 2001, exact dates assumed; A de jure census was taken	115_a	All data	IDN	Indonesia	Jakarta Raya	Jakarta Utara	Tanjung Priok, Koja		Urban	Located in North Jakarta, these districts are representative of poor urban areas with a high incidence of diarrhea, especially cholera, in Jakarta; urban slums	Where was treatment first sought?	0	First source	Other (describe in notes)	28	Private practitioner or private clinic	Private Hospital/Clinic			8074	1462	Heads of household answered on behalf of themselves and all other household members			0.25					0	0		MHM	Complete	1	0	0	0	0	0	0	1		1		1	0	Not reported	De jure census
115	Diarrhoea Episodes and Treatment-seeking Behaviour in a Slum Area of North Jakarta	PMID: 15473515	Survey	All cases or households	Heads of households that have resided in the study area for a minimum of six months	Head of household	Three or more loose bowel movements within a 24 hr period	Diarrhea (3+ loose/liquid stools)	2001-08-01	2001-09-30	During peak diarrhea season	No outbreak description	Sampling from August-September 2001, exact dates assumed; A de jure census was taken	115_a	All data	IDN	Indonesia	Jakarta Raya	Jakarta Utara	Tanjung Priok, Koja		Urban	Located in North Jakarta, these districts are representative of poor urban areas with a high incidence of diarrhea, especially cholera, in Jakarta; urban slums	Where was treatment first sought?	0	First source	Other (describe in notes)	28	Hospital	Hospital/Clinic			8074	1318	Heads of household answered on behalf of themselves and all other household members			0.25					0	0		MHM	Complete	1	0	0	0	0	0	0	1		1		1	0	Not reported	De jure census
115	Diarrhoea Episodes and Treatment-seeking Behaviour in a Slum Area of North Jakarta	PMID: 15473515	Survey	All cases or households	Heads of households that have resided in the study area for a minimum of six months	Head of household	Three or more loose bowel movements within a 24 hr period	Diarrhea (3+ loose/liquid stools)	2001-08-01	2001-09-30	During peak diarrhea season	No outbreak description	Sampling from August-September 2001, exact dates assumed; A de jure census was taken	115_a	All data	IDN	Indonesia	Jakarta Raya	Jakarta Utara	Tanjung Priok, Koja		Urban	Located in North Jakarta, these districts are representative of poor urban areas with a high incidence of diarrhea, especially cholera, in Jakarta; urban slums	Where was treatment first sought?	0	First source	Other (describe in notes)	28	Drug vendor	Pharmacy			8074	753	Heads of household answered on behalf of themselves and all other household members			0.25					0	0		MHM	Complete	1	0	0	0	0	0	0	1		1		1	0	Not reported	De jure census
115	Diarrhoea Episodes and Treatment-seeking Behaviour in a Slum Area of North Jakarta	PMID: 15473515	Survey	All cases or households	Heads of households that have resided in the study area for a minimum of six months	Head of household	Three or more loose bowel movements within a 24 hr period	Diarrhea (3+ loose/liquid stools)	2001-08-01	2001-09-30	During peak diarrhea season	No outbreak description	Sampling from August-September 2001, exact dates assumed; A de jure census was taken	115_a	All data	IDN	Indonesia	Jakarta Raya	Jakarta Utara	Tanjung Priok, Koja		Urban	Located in North Jakarta, these districts are representative of poor urban areas with a high incidence of diarrhea, especially cholera, in Jakarta	Where was treatment first sought?	0	First source	Other (describe in notes)	28	Other healthcare	Other			8074	750	Heads of household answered on behalf of themselves and all other household members			0.25					0	0		MHM	Complete	1	0	0	0	0	0	0	1		1		1	0	Not reported	De jure census
116	Diarrhea and Acute Respiratory Infections in Rural Areas of Bangladesh	PMID: 12971559	Survey	Cluster	Caregivers of children under 5 who live in the area where the 1996 study, Integrated Community Family Health Development Program (ICFHDP), was implemented	Caregiver		No explicit diarrhea definition	2000-01-01	2000-12-31		No outbreak description	ICFHDP aimed to improve population knowlege and careseeking/treatment practices concerning ARI and dirrhea of under five children; Sampling from 2000, exact dates assumed	116_a	All data	BGD	Bangladesh	Rajshahi	Bogra	Bogra Sadar, Sariakandi, Kahaloo		Rural		Where was care sought?	0	Any care	Child	14	Traditional healer	Traditional Healer			671	146			4	1					0	1		MHM	Complete	1	0	0	0	0	0	0	1		1		0	0	Not reported
116	Diarrhea and Acute Respiratory Infections in Rural Areas of Bangladesh	PMID: 12971559	Survey	Cluster	Caregivers of children under 5 who live in the area where the 1996 study, Integrated Community Family Health Development Program (ICFHDP), was implemented	Caregiver		No explicit diarrhea definition	2000-01-01	2000-12-31		No outbreak description	ICFHDP aimed to improve population knowlege and careseeking/treatment practices concerning ARI and dirrhea of under five children; Sampling from 2000, exact dates assumed	116_a	All data	BGD	Bangladesh	Rajshahi	Bogra	Bogra Sadar, Sariakandi, Kahaloo		Rural		Where was care sought?	0	Any care	Child	14	Village doctor	Other			671	245			4	1					0	1		MHM	Complete	1	0	0	0	0	0	0	1		1		0	0	Not reported
116	Diarrhea and Acute Respiratory Infections in Rural Areas of Bangladesh	PMID: 12971559	Survey	Cluster	Caregivers of children under 5 who live in the area where the 1996 study, Integrated Community Family Health Development Program (ICFHDP), was implemented	Caregiver		No explicit diarrhea definition	2000-01-01	2000-12-31		No outbreak description	ICFHDP aimed to improve population knowlege and careseeking/treatment practices concerning ARI and dirrhea of under five children; Sampling from 2000, exact dates assumed	116_a	All data	BGD	Bangladesh	Rajshahi	Bogra	Bogra Sadar, Sariakandi, Kahaloo		Rural		Where was care sought?	0	Any care	Child	14	Government services	Public Hospital/Clinic			671	62			4	1					0	1		MHM	Complete	1	0	0	0	0	0	0	1		1		0	0	Not reported
116	Diarrhea and Acute Respiratory Infections in Rural Areas of Bangladesh	PMID: 12971559	Survey	Cluster	Caregivers of children under 5 who live in the area where the 1996 study, Integrated Community Family Health Development Program (ICFHDP), was implemented	Caregiver		No explicit diarrhea definition	2000-01-01	2000-12-31		No outbreak description	ICFHDP aimed to improve population knowlege and careseeking/treatment practices concerning ARI and dirrhea of under five children; Sampling from 2000, exact dates assumed	116_a	All data	BGD	Bangladesh	Rajshahi	Bogra	Bogra Sadar, Sariakandi, Kahaloo		Rural		Where was care sought?	0	Any care	Child	14	Private services	Private Hospital/Clinic			671	115			4	1					0	1		MHM	Complete	1	0	0	0	0	0	0	1		1		0	0	Not reported
116	Diarrhea and Acute Respiratory Infections in Rural Areas of Bangladesh	PMID: 12971559	Survey	Cluster	Caregivers of children under 5 who live in the area where the 1996 study, Integrated Community Family Health Development Program (ICFHDP), was implemented	Caregiver		No explicit diarrhea definition	2000-01-01	2000-12-31		No outbreak description	ICFHDP aimed to improve population knowlege and careseeking/treatment practices concerning ARI and dirrhea of under five children; Sampling from 2000, exact dates assumed	116_a	All data	BGD	Bangladesh	Rajshahi	Bogra	Bogra Sadar, Sariakandi, Kahaloo		Rural		Where was care sought?	0	Any care	Child	14	Pharmacy/drug seller	Pharmacy			671	48			4	1					0	1		MHM	Complete	1	0	0	0	0	0	0	1		1		0	0	Not reported
116	Diarrhea and Acute Respiratory Infections in Rural Areas of Bangladesh	PMID: 12971559	Survey	Cluster	Caregivers of children under 5 who live in the area where the 1996 study, Integrated Community Family Health Development Program (ICFHDP), was implemented	Caregiver		No explicit diarrhea definition	2000-01-01	2000-12-31		No outbreak description	ICFHDP aimed to improve population knowlege and careseeking/treatment practices concerning ARI and dirrhea of under five children; Sampling from 2000, exact dates assumed	116_a	All data	BGD	Bangladesh	Rajshahi	Bogra	Bogra Sadar, Sariakandi, Kahaloo		Rural		Where was care sought?	0	Any care	Child	14	Others	Other			671	56			4	1					0	1		MHM	Complete	1	0	0	0	0	0	0	1		1		0	0	Not reported
117	Diarrhoea prevalence in children under five years of age in rural Burundi: an assessment of social and behavioural factors at the household level	doi.org/10.3402/gha.v7.24895	Survey	All cases or households	Caregivers of children under 5	Caregiver	Three or more loose bowel movements within a 24 hr period	Diarrhea (3+ loose/liquid stools)	2011-06-01	2011-07-31		No outbreak description	Sampling from June-July 2011, exact dates assumed	117_a	male	BDI	Burundi	Bubanza	Bubanza, Musigati	Gatura, Buhurika		Rural	Buhurika‚Äôs population had access to improved water sources, whereas the population of Gatura did not. In June 2010, the Water Sector Programme ‚Äò‚ÄòPROSECEAU‚Äô‚Äô of the GIZ implemented a water supply project in Buhurika. A total of 33 water taps and 30 private water supplies were set-up or renovated. Prior to this intervention, the theoretical access to	How was diarrhea treated?	0	Any care	Child	14	Health centre	Hospital/Clinic			134	93			4	1	Male				0	0		MHM	Complete	1	0	0	0	0	1	0	1		N/a	1	1	1	Figure 1: Refusal: n=22	Data extracted reported only once
117	Diarrhoea prevalence in children under five years of age in rural Burundi: an assessment of social and behavioural factors at the household level	doi.org/10.3402/gha.v7.24895	Survey	All cases or households	Caregivers of children under 5	Caregiver	Three or more loose bowel movements within a 24 hr period	Diarrhea (3+ loose/liquid stools)	2011-06-01	2011-07-31		No outbreak description	Sampling from June-July 2011, exact dates assumed	117_a	male	BDI	Burundi	Bubanza	Bubanza, Musigati	Gatura, Buhurika		Rural	Buhurika‚Äôs population had access to improved water sources, whereas the population of Gatura did not. In June 2010, the Water Sector Programme ‚Äò‚ÄòPROSECEAU‚Äô‚Äô of the GIZ implemented a water supply project in Buhurika. A total of 33 water taps and 30 private water supplies were set-up or renovated. Prior to this intervention, the theoretical access to	How was diarrhea treated?	0	Any care	Child	14	Traditional healing	Traditional Healer			134	16			4	1	Male				0	0		MHM	Complete	1	0	0	0	0	1	0	1		N/a	1	1	1	Figure 1: Refusal: n=22	Data extracted reported only once
117	Diarrhoea prevalence in children under five years of age in rural Burundi: an assessment of social and behavioural factors at the household level	doi.org/10.3402/gha.v7.24895	Survey	All cases or households	Caregivers of children under 5	Caregiver	Three or more loose bowel movements within a 24 hr period	Diarrhea (3+ loose/liquid stools)	2011-06-01	2011-07-31		No outbreak description	Sampling from June-July 2011, exact dates assumed	117_b	female	BDI	Burundi	Bubanza	Bubanza, Musigati	Gatura, Buhurika		Rural	Buhurika‚Äôs population had access to improved water sources, whereas the population of Gatura did not. In June 2010, the Water Sector Programme ‚Äò‚ÄòPROSECEAU‚Äô‚Äô of the GIZ implemented a water supply project in Buhurika. A total of 33 water taps and 30 private water supplies were set-up or renovated. Prior to this intervention, the theoretical access to	How was diarrhea treated?	0	Any care	Child	14	Health centre	Hospital/Clinic			160	114			4	1	Female				0	0		MHM	Complete	1	0	0	0	0	1	0	1		N/a	1	1	1	Figure 1: Refusal: n=22	Data extracted reported only once
117	Diarrhoea prevalence in children under five years of age in rural Burundi: an assessment of social and behavioural factors at the household level	doi.org/10.3402/gha.v7.24895	Survey	All cases or households	Caregivers of children under 5	Caregiver	Three or more loose bowel movements within a 24 hr period	Diarrhea (3+ loose/liquid stools)	2011-06-01	2011-07-31		No outbreak description	Sampling from June-July 2011, exact dates assumed	117_b	female	BDI	Burundi	Bubanza	Bubanza, Musigati	Gatura, Buhurika		Rural	Buhurika‚Äôs population had access to improved water sources, whereas the population of Gatura did not. In June 2010, the Water Sector Programme ‚Äò‚ÄòPROSECEAU‚Äô‚Äô of the GIZ implemented a water supply project in Buhurika. A total of 33 water taps and 30 private water supplies were set-up or renovated. Prior to this intervention, the theoretical access to	How was diarrhea treated?	0	Any care	Child	14	Traditional healing	Traditional Healer			160	17			4	1	Female				0	0		MHM	Complete	1	0	0	0	0	1	0	1		N/a	1	1	1	Figure 1: Refusal: n=22	Data extracted reported only once
118	Estimating the Burden of Acute Gastrointestinal Illness in Grenada	PMID: 24992809	Survey	Stratified	Household members in Grenada	Resident	An acute (sudden) onset of diarrhoea, with or without fever (>38 ¬∞C or 100.4 ¬∞F), presenting with three or more loose or watery stools within the past 24 hours, with or without vomiting, and/or visible blood in the stool	Gastroenteritis (diarrhea or vomiting)	2008-10-27	2009-04-19		No outbreak description	Sampling from 44-46 weeks (10/27/08-11/16/08) in October 2008 to represent the low-AGE season, and the second survey was conducted during the 14-16 weeks (03/30/29-04/19/09) in April 2009 to represent the high-AGE season.	118_a	All data	GRD	Grenada					Both	Includes entire country, all 6 parishes and the two dependency islands, Carriacou and Petite Martinique	Was medical care sought?	0	Any care	Other (describe in notes)	28	Medical care	Hospital/Clinic			129	40	Parents/guardians answered for those >12, those over 12 self-reported	1		0.15					0	0		MHM	Complete	1	0	0	0	0	0	0	1		1	1	1	1	1,232 (94.8%) individuals were successfully contacted and invited to participate in the survey. Of these, 25 surveys were rejected due to incompleteness or inclusion of ineligible persons, leaving a total of 1,207 (92.8%) surveys which were used in the analysis
119	Factors Associated with Severe Dehydrating Diarrhoea in the Rural Western Cape, South Africa	doi.org/10.1093/tropej/fmy002	Survey	Systematic	Caregivers of children aged 3-59 months attending Worcester Provincial Hospital (WPH) for diarrhoeal disease	Caregiver of patient at health facility	Acute diarrhea: passage of unusually loose or fluid stools more frequent than normal for a period not exceeding 14 days	Diarrhea (3+ loose/liquid stools)	2014-02-01	2014-05-31		No outbreak description	Sampling from February-May 2014, exact dates assumed All cases on predetermined randomly selected days were eligible for enrollment	119_a	Severe dehydration	ZAF	South Africa	Western Cape	Cape Winelands	Breede Valley	Worcester Provincial Hospital	Rural	Worcester Provincial Hospital is a secondary level hospital	What type of healthcare facility was first attended?	0	First source	Child		Local public hospital	Public Hospital/Clinic			54	28		0.25	4	1			Severe dehydration		0	0		MHM	Complete	1	0	0	0	0	0	1	1	Severe and non-severe diarrhea completely stratified, no overlap	N/a	1	0	1	104 (94%) parents/caregivers consented to participate	Data extracted reported only once
119	Factors Associated with Severe Dehydrating Diarrhoea in the Rural Western Cape, South Africa	doi.org/10.1093/tropej/fmy002	Survey	Systematic	Caregivers of children aged 3-59 months attending Worcester Provincial Hospital (WPH) for diarrhoeal disease	Caregiver of patient at health facility	Acute diarrhea: passage of unusually loose or fluid stools more frequent than normal for a period not exceeding 14 days	Diarrhea (3+ loose/liquid stools)	2014-02-01	2014-05-31		No outbreak description	Sampling from February-May 2014, exact dates assumed All cases on predetermined randomly selected days were eligible for enrollment	119_a	Severe dehydration	ZAF	South Africa	Western Cape	Cape Winelands	Breede Valley	Worcester Provincial Hospital	Rural	Worcester Provincial Hospital is a secondary level hospital	What type of healthcare facility was first attended?	0	First source	Child		Local public clinic	Public Hospital/Clinic			54	14		0.25	4	1			Severe dehydration		0	0		MHM	Complete	1	0	0	0	0	0	1	1	Severe and non-severe diarrhea completely stratified, no overlap	N/a	1	0	1	104 (94%) parents/caregivers consented to participate	Data extracted reported only once
119	Factors Associated with Severe Dehydrating Diarrhoea in the Rural Western Cape, South Africa	doi.org/10.1093/tropej/fmy002	Survey	Systematic	Caregivers of children aged 3-59 months attending Worcester Provincial Hospital (WPH) for diarrhoeal disease	Caregiver of patient at health facility	Acute diarrhea: passage of unusually loose or fluid stools more frequent than normal for a period not exceeding 14 days	Diarrhea (3+ loose/liquid stools)	2014-02-01	2014-05-31		No outbreak description	Sampling from February-May 2014, exact dates assumed All cases on predetermined randomly selected days were eligible for enrollment	119_a	Severe dehydration	ZAF	South Africa	Western Cape	Cape Winelands	Breede Valley	Worcester Provincial Hospital	Rural	Worcester Provincial Hospital is a secondary level hospital	What type of healthcare facility was first attended?	0	First source	Child		Private doctor	Private Hospital/Clinic			54	7		0.25	4	1			Severe dehydration		0	0		MHM	Complete	1	0	0	0	0	0	1	1	Severe and non-severe diarrhea completely stratified, no overlap	N/a	1	0	1	104 (94%) parents/caregivers consented to participate	Data extracted reported only once
119	Factors Associated with Severe Dehydrating Diarrhoea in the Rural Western Cape, South Africa	doi.org/10.1093/tropej/fmy002	Survey	Systematic	Caregivers of children aged 3-59 months attending Worcester Provincial Hospital (WPH) for diarrhoeal disease	Caregiver of patient at health facility	Acute diarrhea: passage of unusually loose or fluid stools more frequent than normal for a period not exceeding 14 days	Diarrhea (3+ loose/liquid stools)	2014-02-01	2014-05-31		No outbreak description	Sampling from February-May 2014, exact dates assumed All cases on predetermined randomly selected days were eligible for enrollment	119_a	Severe dehydration	ZAF	South Africa	Western Cape	Cape Winelands	Breede Valley	Worcester Provincial Hospital	Rural	Worcester Provincial Hospital is a secondary level hospital	What type of healthcare facility was first attended?	0	First source	Child		Pharmacy	Pharmacy			54	5		0.25	4	1			Severe dehydration		0	0		MHM	Complete	1	0	0	0	0	0	1	1	Severe and non-severe diarrhea completely stratified, no overlap	N/a	1	0	1	104 (94%) parents/caregivers consented to participate	Data extracted reported only once
119	Factors Associated with Severe Dehydrating Diarrhoea in the Rural Western Cape, South Africa	doi.org/10.1093/tropej/fmy002	Survey	Systematic	Caregivers of children aged 3-59 months attending Worcester Provincial Hospital (WPH) for diarrhoeal disease	Caregiver of patient at health facility	Acute diarrhea: passage of unusually loose or fluid stools more frequent than normal for a period not exceeding 14 days	Diarrhea (3+ loose/liquid stools)	2014-02-01	2014-05-31		No outbreak description	Sampling from February-May 2014, exact dates assumed All cases on predetermined randomly selected days were eligible for enrollment	119_b	No severe dehydration	ZAF	South Africa	Western Cape	Cape Winelands	Breede Valley	Worcester Provincial Hospital	Rural	Worcester Provincial Hospital is a secondary level hospital	What type of healthcare facility was first attended?	0	First source	Child		Local public hospital	Public Hospital/Clinic			50	30		0.25	4	1			No severe dehydration		0	0		MHM	Complete	1	0	0	0	0	0	1	1	Severe and non-severe diarrhea completely stratified, no overlap	N/a	1	0	1	104 (94%) parents/caregivers consented to participate	Data extracted reported only once
119	Factors Associated with Severe Dehydrating Diarrhoea in the Rural Western Cape, South Africa	doi.org/10.1093/tropej/fmy002	Survey	Systematic	Caregivers of children aged 3-59 months attending Worcester Provincial Hospital (WPH) for diarrhoeal disease	Caregiver of patient at health facility	Acute diarrhea: passage of unusually loose or fluid stools more frequent than normal for a period not exceeding 14 days	Diarrhea (3+ loose/liquid stools)	2014-02-01	2014-05-31		No outbreak description	Sampling from February-May 2014, exact dates assumed All cases on predetermined randomly selected days were eligible for enrollment	119_b	No severe dehydration	ZAF	South Africa	Western Cape	Cape Winelands	Breede Valley	Worcester Provincial Hospital	Rural	Worcester Provincial Hospital is a secondary level hospital	What type of healthcare facility was first attended?	0	First source	Child		Local public clinic	Public Hospital/Clinic			50	13		0.25	4	1			No severe dehydration		0	0		MHM	Complete	1	0	0	0	0	0	1	1	Severe and non-severe diarrhea completely stratified, no overlap	N/a	1	0	1	104 (94%) parents/caregivers consented to participate	Data extracted reported only once
119	Factors Associated with Severe Dehydrating Diarrhoea in the Rural Western Cape, South Africa	doi.org/10.1093/tropej/fmy002	Survey	Systematic	Caregivers of children aged 3-59 months attending Worcester Provincial Hospital (WPH) for diarrhoeal disease	Caregiver of patient at health facility	Acute diarrhea: passage of unusually loose or fluid stools more frequent than normal for a period not exceeding 14 days	Diarrhea (3+ loose/liquid stools)	2014-02-01	2014-05-31		No outbreak description	Sampling from February-May 2014, exact dates assumed All cases on predetermined randomly selected days were eligible for enrollment	119_b	No severe dehydration	ZAF	South Africa	Western Cape	Cape Winelands	Breede Valley	Worcester Provincial Hospital	Rural	Worcester Provincial Hospital is a secondary level hospital	What type of healthcare facility was first attended?	0	First source	Child		Private doctor	Private Hospital/Clinic			50	3		0.25	4	1			No severe dehydration		0	0		MHM	Complete	1	0	0	0	0	0	1	1	Severe and non-severe diarrhea completely stratified, no overlap	N/a	1	0	1	104 (94%) parents/caregivers consented to participate	Data extracted reported only once
119	Factors Associated with Severe Dehydrating Diarrhoea in the Rural Western Cape, South Africa	doi.org/10.1093/tropej/fmy002	Survey	Systematic	Caregivers of children aged 3-59 months attending Worcester Provincial Hospital (WPH) for diarrhoeal disease	Caregiver of patient at health facility	Acute diarrhea: passage of unusually loose or fluid stools more frequent than normal for a period not exceeding 14 days	Diarrhea (3+ loose/liquid stools)	2014-02-01	2014-05-31		No outbreak description	Sampling from February-May 2014, exact dates assumed All cases on predetermined randomly selected days were eligible for enrollment	119_b	No severe dehydration	ZAF	South Africa	Western Cape	Cape Winelands	Breede Valley	Worcester Provincial Hospital	Rural	Worcester Provincial Hospital is a secondary level hospital	What type of healthcare facility was first attended?	0	First source	Child		Pharmacy	Pharmacy			50	4		0.25	4	1			No severe dehydration		0	0		MHM	Complete	1	0	0	0	0	0	1	1	Severe and non-severe diarrhea completely stratified, no overlap	N/a	1	0	1	104 (94%) parents/caregivers consented to participate	Data extracted reported only once
120	Health Care Use Patterns for Diarrhea in Children in Low-Income Periurban Communities of Karachi, Pakistan	doi.org/10.4269/ajtmh.12-0757	Survey	Simple random	Caregivers of children under 5 living in a HUAS surveillance zone	Caregiver	Three or more abnormally loose stools in 24 hours	Diarrhea (3+ loose/liquid stools)	2007-07-01	2007-08-31	Study part of GEMS project; HUAS done before case-control study started July-early September is rainy season (monsoon)	No outbreak description	HUA Survey	120_a	HUAS; 0-11 months	PAK	Pakistan	Sindh	Karachi			Peri-Urban	Three study sites are contiguous low-income communities approximately 20 km outside Karachi, where the Aga Khan University‚Äôs Department of Pediatrics and Child Health has maintained demographic surveillance since 2003. These communities are coastal settlements, with a total area of 8.1 miles squared. The residents of some areas have established piped water distribution networks by tapping the main municipal water supply. Where this network is not possible, residents have constructed community tanks or purchase water from vendors. The climate is subtropical, with monsoon rains in the summer months of June to September.	Where was care sought?	0	Any care	Child	14	Licensed doctor outside SHC	Hospital/Clinic			143	75			0.92	1					1	1		MHM	Complete	1	0	0	0	1	0	0	1	Overlaps with study #40; 120 marked as primary dataset due to concerns about validity of care seeking in study #40. Care-seeking in table 3, defined as first source of care, adds up to over 100%. #120 additionally has care seeking information stratified by age	N/a	1	1	1	1,086 households with children 0‚Äì59 months of age were approached, of which 959 (90.8%) households consented to participate	Data extracted reported only once
120	Health Care Use Patterns for Diarrhea in Children in Low-Income Periurban Communities of Karachi, Pakistan	doi.org/10.4269/ajtmh.12-0757	Survey	Simple random	Caregivers of children under 5 living in a HUAS surveillance zone	Caregiver	Three or more abnormally loose stools in 24 hours	Diarrhea (3+ loose/liquid stools)	2007-07-01	2007-08-31	Study part of GEMS project; HUAS done before case-control study started July-early September is rainy season (monsoon)	No outbreak description	HUA Survey	120_a	HUAS; 0-11 months	PAK	Pakistan	Sindh	Karachi			Peri-Urban	Three study sites are contiguous low-income communities approximately 20 km outside Karachi, where the Aga Khan University‚Äôs Department of Pediatrics and Child Health has maintained demographic surveillance since 2003. These communities are coastal settlements, with a total area of 8.1 miles squared. The residents of some areas have established piped water distribution networks by tapping the main municipal water supply. Where this network is not possible, residents have constructed community tanks or purchase water from vendors. The climate is subtropical, with monsoon rains in the summer months of June to September.	Where was care sought?	0	Any care	Child	14	Sentinel Health Center (SHC)	Hospital/Clinic			143	32			0.92	1					1	1		MHM	Complete	1	0	0	0	1	0	0	1	Overlaps with study #40; 120 marked as primary dataset due to concerns about validity of care seeking in study #40. Care-seeking in table 3, defined as first source of care, adds up to over 100%. #120 additionally has care seeking information stratified by age	N/a	1	1	1	1,086 households with children 0‚Äì59 months of age were approached, of which 959 (90.8%) households consented to participate	Data extracted reported only once
120	Health Care Use Patterns for Diarrhea in Children in Low-Income Periurban Communities of Karachi, Pakistan	doi.org/10.4269/ajtmh.12-0757	Survey	Simple random	Caregivers of children under 5 living in a HUAS surveillance zone	Caregiver	Three or more abnormally loose stools in 24 hours	Diarrhea (3+ loose/liquid stools)	2007-07-01	2007-08-31	Study part of GEMS project; HUAS done before case-control study started July-early September is rainy season (monsoon)	No outbreak description	HUA Survey	120_a	HUAS; 0-11 months	PAK	Pakistan	Sindh	Karachi			Peri-Urban	Three study sites are contiguous low-income communities approximately 20 km outside Karachi, where the Aga Khan University‚Äôs Department of Pediatrics and Child Health has maintained demographic surveillance since 2003. These communities are coastal settlements, with a total area of 8.1 miles squared. The residents of some areas have established piped water distribution networks by tapping the main municipal water supply. Where this network is not possible, residents have constructed community tanks or purchase water from vendors. The climate is subtropical, with monsoon rains in the summer months of June to September.	Where was care sought?	0	Any care	Child	14	Unlicensed	Other			143	23			0.92	1					1	1		MHM	Complete	1	0	0	0	1	0	0	1	Overlaps with study #40; 120 marked as primary dataset due to concerns about validity of care seeking in study #40. Care-seeking in table 3, defined as first source of care, adds up to over 100%. #120 additionally has care seeking information stratified by age	N/a	1	1	1	1,086 households with children 0‚Äì59 months of age were approached, of which 959 (90.8%) households consented to participate	Data extracted reported only once
120	Health Care Use Patterns for Diarrhea in Children in Low-Income Periurban Communities of Karachi, Pakistan	doi.org/10.4269/ajtmh.12-0757	Survey	Simple random	Caregivers of children under 5 living in a HUAS surveillance zone	Caregiver	Three or more abnormally loose stools in 24 hours	Diarrhea (3+ loose/liquid stools)	2007-07-01	2007-08-31	Study part of GEMS project; HUAS done before case-control study started July-early September is rainy season (monsoon)	No outbreak description	HUA Survey	120_a	HUAS; 0-11 months	PAK	Pakistan	Sindh	Karachi			Peri-Urban	Three study sites are contiguous low-income communities approximately 20 km outside Karachi, where the Aga Khan University‚Äôs Department of Pediatrics and Child Health has maintained demographic surveillance since 2003. These communities are coastal settlements, with a total area of 8.1 miles squared. The residents of some areas have established piped water distribution networks by tapping the main municipal water supply. Where this network is not possible, residents have constructed community tanks or purchase water from vendors. The climate is subtropical, with monsoon rains in the summer months of June to September.	Where was care sought?	0	Any care	Child	14	Pharmacy	Pharmacy			143	2			0.92	1					1	1		MHM	Complete	1	0	0	0	1	0	0	1	Overlaps with study #40; 120 marked as primary dataset due to concerns about validity of care seeking in study #40. Care-seeking in table 3, defined as first source of care, adds up to over 100%. #120 additionally has care seeking information stratified by age	N/a	1	1	1	1,086 households with children 0‚Äì59 months of age were approached, of which 959 (90.8%) households consented to participate	Data extracted reported only once
120	Health Care Use Patterns for Diarrhea in Children in Low-Income Periurban Communities of Karachi, Pakistan	doi.org/10.4269/ajtmh.12-0757	Survey	Simple random	Caregivers of children under 5 living in a HUAS surveillance zone	Caregiver	Three or more abnormally loose stools in 24 hours	Diarrhea (3+ loose/liquid stools)	2007-07-01	2007-08-31	Study part of GEMS project; HUAS done before case-control study started July-early September is rainy season (monsoon)	No outbreak description	HUA Survey	120_b	HUAS; 12-23 months	PAK	Pakistan	Sindh	Karachi			Peri-Urban	Three study sites are contiguous low-income communities approximately 20 km outside Karachi, where the Aga Khan University‚Äôs Department of Pediatrics and Child Health has maintained demographic surveillance since 2003. These communities are coastal settlements, with a total area of 8.1 miles squared. The residents of some areas have established piped water distribution networks by tapping the main municipal water supply. Where this network is not possible, residents have constructed community tanks or purchase water from vendors. The climate is subtropical, with monsoon rains in the summer months of June to September.	Where was care sought?	0	Any care	Child	14	Licensed doctor outside SHC	Hospital/Clinic			114	55		1	1	1					1	1		MHM	Complete	1	0	0	0	1	0	0	1	Overlaps with study #40; 120 marked as primary dataset due to concerns about validity of care seeking in study #40. Care-seeking in table 3, defined as first source of care, adds up to over 100%. #120 additionally has care seeking information stratified by age	N/a	1	1	1	1,086 households with children 0‚Äì59 months of age were approached, of which 959 (90.8%) households consented to participate	Data extracted reported only once
120	Health Care Use Patterns for Diarrhea in Children in Low-Income Periurban Communities of Karachi, Pakistan	doi.org/10.4269/ajtmh.12-0757	Survey	Simple random	Caregivers of children under 5 living in a HUAS surveillance zone	Caregiver	Three or more abnormally loose stools in 24 hours	Diarrhea (3+ loose/liquid stools)	2007-07-01	2007-08-31	Study part of GEMS project; HUAS done before case-control study started July-early September is rainy season (monsoon)	No outbreak description	HUA Survey	120_b	HUAS; 12-23 months	PAK	Pakistan	Sindh	Karachi			Peri-Urban	Three study sites are contiguous low-income communities approximately 20 km outside Karachi, where the Aga Khan University‚Äôs Department of Pediatrics and Child Health has maintained demographic surveillance since 2003. These communities are coastal settlements, with a total area of 8.1 miles squared. The residents of some areas have established piped water distribution networks by tapping the main municipal water supply. Where this network is not possible, residents have constructed community tanks or purchase water from vendors. The climate is subtropical, with monsoon rains in the summer months of June to September.	Where was care sought?	0	Any care	Child	14	Sentinel Health Center (SHC)	Hospital/Clinic			114	25		1	1	1					1	1		MHM	Complete	1	0	0	0	1	0	0	1	Overlaps with study #40; 120 marked as primary dataset due to concerns about validity of care seeking in study #40. Care-seeking in table 3, defined as first source of care, adds up to over 100%. #120 additionally has care seeking information stratified by age	N/a	1	1	1	1,086 households with children 0‚Äì59 months of age were approached, of which 959 (90.8%) households consented to participate	Data extracted reported only once
120	Health Care Use Patterns for Diarrhea in Children in Low-Income Periurban Communities of Karachi, Pakistan	doi.org/10.4269/ajtmh.12-0757	Survey	Simple random	Caregivers of children under 5 living in a HUAS surveillance zone	Caregiver	Three or more abnormally loose stools in 24 hours	Diarrhea (3+ loose/liquid stools)	2007-07-01	2007-08-31	Study part of GEMS project; HUAS done before case-control study started July-early September is rainy season (monsoon)	No outbreak description	HUA Survey	120_b	HUAS; 12-23 months	PAK	Pakistan	Sindh	Karachi			Peri-Urban	Three study sites are contiguous low-income communities approximately 20 km outside Karachi, where the Aga Khan University‚Äôs Department of Pediatrics and Child Health has maintained demographic surveillance since 2003. These communities are coastal settlements, with a total area of 8.1 miles squared. The residents of some areas have established piped water distribution networks by tapping the main municipal water supply. Where this network is not possible, residents have constructed community tanks or purchase water from vendors. The climate is subtropical, with monsoon rains in the summer months of June to September.	Where was care sought?	0	Any care	Child	14	Unlicensed	Other			114	9		1	1	1					1	1		MHM	Complete	1	0	0	0	1	0	0	1	Overlaps with study #40; 120 marked as primary dataset due to concerns about validity of care seeking in study #40. Care-seeking in table 3, defined as first source of care, adds up to over 100%. #120 additionally has care seeking information stratified by age	N/a	1	1	1	1,086 households with children 0‚Äì59 months of age were approached, of which 959 (90.8%) households consented to participate	Data extracted reported only once
120	Health Care Use Patterns for Diarrhea in Children in Low-Income Periurban Communities of Karachi, Pakistan	doi.org/10.4269/ajtmh.12-0757	Survey	Simple random	Caregivers of children under 5 living in a HUAS surveillance zone	Caregiver	Three or more abnormally loose stools in 24 hours	Diarrhea (3+ loose/liquid stools)	2007-07-01	2007-08-31	Study part of GEMS project; HUAS done before case-control study started July-early September is rainy season (monsoon)	No outbreak description	HUA Survey	120_b	HUAS; 12-23 months	PAK	Pakistan	Sindh	Karachi			Peri-Urban	Three study sites are contiguous low-income communities approximately 20 km outside Karachi, where the Aga Khan University‚Äôs Department of Pediatrics and Child Health has maintained demographic surveillance since 2003. These communities are coastal settlements, with a total area of 8.1 miles squared. The residents of some areas have established piped water distribution networks by tapping the main municipal water supply. Where this network is not possible, residents have constructed community tanks or purchase water from vendors. The climate is subtropical, with monsoon rains in the summer months of June to September.	Where was care sought?	0	Any care	Child	14	Pharmacy	Pharmacy			114	0		1	1	1					1	1		MHM	Complete	1	0	0	0	1	0	0	1	Overlaps with study #40; 120 marked as primary dataset due to concerns about validity of care seeking in study #40. Care-seeking in table 3, defined as first source of care, adds up to over 100%. #120 additionally has care seeking information stratified by age	N/a	1	1	1	1,086 households with children 0‚Äì59 months of age were approached, of which 959 (90.8%) households consented to participate	Data extracted reported only once
120	Health Care Use Patterns for Diarrhea in Children in Low-Income Periurban Communities of Karachi, Pakistan	doi.org/10.4269/ajtmh.12-0757	Survey	Simple random	Caregivers of children under 5 living in a HUAS surveillance zone	Caregiver	Three or more abnormally loose stools in 24 hours	Diarrhea (3+ loose/liquid stools)	2007-07-01	2007-08-31	Study part of GEMS project; HUAS done before case-control study started July-early September is rainy season (monsoon)	No outbreak description	HUA Survey	120_c	HUAS; 24-59 months	PAK	Pakistan	Sindh	Karachi			Peri-Urban	Three study sites are contiguous low-income communities approximately 20 km outside Karachi, where the Aga Khan University‚Äôs Department of Pediatrics and Child Health has maintained demographic surveillance since 2003. These communities are coastal settlements, with a total area of 8.1 miles squared. The residents of some areas have established piped water distribution networks by tapping the main municipal water supply. Where this network is not possible, residents have constructed community tanks or purchase water from vendors. The climate is subtropical, with monsoon rains in the summer months of June to September.	Where was care sought?	0	Any care	Child	14	Licensed doctor outside SHC	Hospital/Clinic			82	33		2	4	1					1	1		MHM	Complete	1	0	0	0	1	0	0	1	Overlaps with study #40; 120 marked as primary dataset due to concerns about validity of care seeking in study #40. Care-seeking in table 3, defined as first source of care, adds up to over 100%. #120 additionally has care seeking information stratified by age	N/a	1	1	1	1,086 households with children 0‚Äì59 months of age were approached, of which 959 (90.8%) households consented to participate	Data extracted reported only once
120	Health Care Use Patterns for Diarrhea in Children in Low-Income Periurban Communities of Karachi, Pakistan	doi.org/10.4269/ajtmh.12-0757	Survey	Simple random	Caregivers of children under 5 living in a HUAS surveillance zone	Caregiver	Three or more abnormally loose stools in 24 hours	Diarrhea (3+ loose/liquid stools)	2007-07-01	2007-08-31	Study part of GEMS project; HUAS done before case-control study started July-early September is rainy season (monsoon)	No outbreak description	HUA Survey	120_c	HUAS; 24-59 months	PAK	Pakistan	Sindh	Karachi			Peri-Urban	Three study sites are contiguous low-income communities approximately 20 km outside Karachi, where the Aga Khan University‚Äôs Department of Pediatrics and Child Health has maintained demographic surveillance since 2003. These communities are coastal settlements, with a total area of 8.1 miles squared. The residents of some areas have established piped water distribution networks by tapping the main municipal water supply. Where this network is not possible, residents have constructed community tanks or purchase water from vendors. The climate is subtropical, with monsoon rains in the summer months of June to September.	Where was care sought?	0	Any care	Child	14	Sentinel Health Center (SHC)	Hospital/Clinic			82	21		2	4	1					1	1		MHM	Complete	1	0	0	0	1	0	0	1	Overlaps with study #40; 120 marked as primary dataset due to concerns about validity of care seeking in study #40. Care-seeking in table 3, defined as first source of care, adds up to over 100%. #120 additionally has care seeking information stratified by age	N/a	1	1	1	1,086 households with children 0‚Äì59 months of age were approached, of which 959 (90.8%) households consented to participate	Data extracted reported only once
120	Health Care Use Patterns for Diarrhea in Children in Low-Income Periurban Communities of Karachi, Pakistan	doi.org/10.4269/ajtmh.12-0757	Survey	Simple random	Caregivers of children under 5 living in a HUAS surveillance zone	Caregiver	Three or more abnormally loose stools in 24 hours	Diarrhea (3+ loose/liquid stools)	2007-07-01	2007-08-31	Study part of GEMS project; HUAS done before case-control study started July-early September is rainy season (monsoon)	No outbreak description	HUA Survey	120_c	HUAS; 24-59 months	PAK	Pakistan	Sindh	Karachi			Peri-Urban	Three study sites are contiguous low-income communities approximately 20 km outside Karachi, where the Aga Khan University‚Äôs Department of Pediatrics and Child Health has maintained demographic surveillance since 2003. These communities are coastal settlements, with a total area of 8.1 miles squared. The residents of some areas have established piped water distribution networks by tapping the main municipal water supply. Where this network is not possible, residents have constructed community tanks or purchase water from vendors. The climate is subtropical, with monsoon rains in the summer months of June to September.	Where was care sought?	0	Any care	Child	14	Unlicensed	Other			82	8		2	4	1					1	1		MHM	Complete	1	0	0	0	1	0	0	1	Overlaps with study #40; 120 marked as primary dataset due to concerns about validity of care seeking in study #40. Care-seeking in table 3, defined as first source of care, adds up to over 100%. #120 additionally has care seeking information stratified by age	N/a	1	1	1	1,086 households with children 0‚Äì59 months of age were approached, of which 959 (90.8%) households consented to participate	Data extracted reported only once
120	Health Care Use Patterns for Diarrhea in Children in Low-Income Periurban Communities of Karachi, Pakistan	doi.org/10.4269/ajtmh.12-0757	Survey	Simple random	Caregivers of children under 5 living in a HUAS surveillance zone	Caregiver	Three or more abnormally loose stools in 24 hours	Diarrhea (3+ loose/liquid stools)	2007-07-01	2007-08-31	Study part of GEMS project; HUAS done before case-control study started July-early September is rainy season (monsoon)	No outbreak description	HUA Survey	120_c	HUAS; 24-59 months	PAK	Pakistan	Sindh	Karachi			Peri-Urban	Three study sites are contiguous low-income communities approximately 20 km outside Karachi, where the Aga Khan University‚Äôs Department of Pediatrics and Child Health has maintained demographic surveillance since 2003. These communities are coastal settlements, with a total area of 8.1 miles squared. The residents of some areas have established piped water distribution networks by tapping the main municipal water supply. Where this network is not possible, residents have constructed community tanks or purchase water from vendors. The climate is subtropical, with monsoon rains in the summer months of June to September.	Where was care sought?	0	Any care	Child	14	Pharmacy	Pharmacy			82	1		2	4	1					1	1		MHM	Complete	1	0	0	0	1	0	0	1	Overlaps with study #40; 120 marked as primary dataset due to concerns about validity of care seeking in study #40. Care-seeking in table 3, defined as first source of care, adds up to over 100%. #120 additionally has care seeking information stratified by age	N/a	1	1	1	1,086 households with children 0‚Äì59 months of age were approached, of which 959 (90.8%) households consented to participate	Data extracted reported only once
120	Health Care Use Patterns for Diarrhea in Children in Low-Income Periurban Communities of Karachi, Pakistan	doi.org/10.4269/ajtmh.12-0757	Survey	Simple random	Caregivers of children under 5 living in a HUAS surveillance zone who had an episode of diarrhea in the past 14 days	Caregiver	Three or more abnormally loose stools in 24 hours	Diarrhea (3+ loose/liquid stools)	2009-03-01	2009-08-15	Study part of GEMS project; HUAS-lites done during GEMS July-early September is rainy season (monsoon)	No outbreak description	HUAS-lite; Round 1 sampling from March-August 2009, exact dates assumed. Midpoint used to account for the overlap in stated months with round 2.	120_d	Round 1; 0-11 months	PAK	Pakistan	Sindh	Karachi			Peri-Urban	Three study sites are contiguous low-income communities approximately 20 km outside Karachi, where the Aga Khan University‚Äôs Department of Pediatrics and Child Health has maintained demographic surveillance since 2003. These communities are coastal settlements, with a total area of 8.1 miles squared. The residents of some areas have established piped water distribution networks by tapping the main municipal water supply. Where this network is not possible, residents have constructed community tanks or purchase water from vendors. The climate is subtropical, with monsoon rains in the summer months of June to September.	Where was care sought?	0	Any care	Child	14	Sought care	Any care outside home			45	32			0.92	1					0	0		MHM	Complete	1	1	0	0	1	0	0	1	HUAS-lites not reported in study #40, each round of surveys is its own dataset	N/a	1	1	1	1,086 households with children 0‚Äì59 months of age were approached, of which 959 (90.8%) households consented to participate	Data extracted reported only once
120	Health Care Use Patterns for Diarrhea in Children in Low-Income Periurban Communities of Karachi, Pakistan	doi.org/10.4269/ajtmh.12-0757	Survey	Simple random	Caregivers of children under 5 living in a HUAS surveillance zone who had an episode of diarrhea in the past 14 days	Caregiver	Three or more abnormally loose stools in 24 hours	Diarrhea (3+ loose/liquid stools)	2009-03-01	2009-08-15	Study part of GEMS project; HUAS-lites done during GEMS July-early September is rainy season (monsoon)	No outbreak description	HUAS-lite; Round 1 sampling from March-August 2009, exact dates assumed. Midpoint used to account for the overlap in stated months with round 2.	120_e	Round 1; 12-23 months	PAK	Pakistan	Sindh	Karachi			Peri-Urban	Three study sites are contiguous low-income communities approximately 20 km outside Karachi, where the Aga Khan University‚Äôs Department of Pediatrics and Child Health has maintained demographic surveillance since 2003. These communities are coastal settlements, with a total area of 8.1 miles squared. The residents of some areas have established piped water distribution networks by tapping the main municipal water supply. Where this network is not possible, residents have constructed community tanks or purchase water from vendors. The climate is subtropical, with monsoon rains in the summer months of June to September.	Where was care sought?	0	Any care	Child	14	Sought care	Any care outside home			53	34		1	1	1					0	0		MHM	Complete	1	1	0	0	1	0	0	1	HUAS-lites not reported in study #40, each round of surveys is its own dataset	N/a	1	1	1	1,086 households with children 0‚Äì59 months of age were approached, of which 959 (90.8%) households consented to participate	Data extracted reported only once
120	Health Care Use Patterns for Diarrhea in Children in Low-Income Periurban Communities of Karachi, Pakistan	doi.org/10.4269/ajtmh.12-0757	Survey	Simple random	Caregivers of children under 5 living in a HUAS surveillance zone who had an episode of diarrhea in the past 14 days	Caregiver	Three or more abnormally loose stools in 24 hours	Diarrhea (3+ loose/liquid stools)	2009-03-01	2009-08-15	Study part of GEMS project; HUAS-lites done during GEMS July-early September is rainy season (monsoon)	No outbreak description	HUAS-lite; Round 1 sampling from March-August 2009, exact dates assumed. Midpoint used to account for the overlap in stated months with round 2.	120_f	Round 1; 24-59 months	PAK	Pakistan	Sindh	Karachi			Peri-Urban	Three study sites are contiguous low-income communities approximately 20 km outside Karachi, where the Aga Khan University‚Äôs Department of Pediatrics and Child Health has maintained demographic surveillance since 2003. These communities are coastal settlements, with a total area of 8.1 miles squared. The residents of some areas have established piped water distribution networks by tapping the main municipal water supply. Where this network is not possible, residents have constructed community tanks or purchase water from vendors. The climate is subtropical, with monsoon rains in the summer months of June to September.	Where was care sought?	0	Any care	Child	14	Sought care	Any care outside home			27	17		2	4	1					0	0		MHM	Complete	1	1	0	0	1	0	0	1	HUAS-lites not reported in study #40, each round of surveys is its own dataset	N/a	1	1	1	1,086 households with children 0‚Äì59 months of age were approached, of which 959 (90.8%) households consented to participate	Data extracted reported only once
120	Health Care Use Patterns for Diarrhea in Children in Low-Income Periurban Communities of Karachi, Pakistan	doi.org/10.4269/ajtmh.12-0757	Survey	Simple random	Caregivers of children under 5 living in a HUAS surveillance zone who had an episode of diarrhea in the past 14 days	Caregiver	Three or more abnormally loose stools in 24 hours	Diarrhea (3+ loose/liquid stools)	2009-08-16	2010-01-15	Study part of GEMS project; HUAS-lites done during GEMS July-early September is rainy season (monsoon)	No outbreak description	HUAS-lite; Round 2 sampling from August-January 2010, exact dates assumed. Midpoints used for start and end months because they overlap with end and start months of preceding and proceeding surveys	120_g	Round 2; 0-11 months	PAK	Pakistan	Sindh	Karachi			Peri-Urban	Three study sites are contiguous low-income communities approximately 20 km outside Karachi, where the Aga Khan University‚Äôs Department of Pediatrics and Child Health has maintained demographic surveillance since 2003. These communities are coastal settlements, with a total area of 8.1 miles squared. The residents of some areas have established piped water distribution networks by tapping the main municipal water supply. Where this network is not possible, residents have constructed community tanks or purchase water from vendors. The climate is subtropical, with monsoon rains in the summer months of June to September.	Where was care sought?	0	Any care	Child	14	Sought care	Any care outside home			68	45			0.92	1					0	0		MHM	Complete	1	1	0	0	1	0	0	1	HUAS-lites not reported in study #40, each round of surveys is its own dataset	N/a	1	1	1	1,086 households with children 0‚Äì59 months of age were approached, of which 959 (90.8%) households consented to participate	Data extracted reported only once
120	Health Care Use Patterns for Diarrhea in Children in Low-Income Periurban Communities of Karachi, Pakistan	doi.org/10.4269/ajtmh.12-0757	Survey	Simple random	Caregivers of children under 5 living in a HUAS surveillance zone who had an episode of diarrhea in the past 14 days	Caregiver	Three or more abnormally loose stools in 24 hours	Diarrhea (3+ loose/liquid stools)	2009-08-16	2010-01-15	Study part of GEMS project; HUAS-lites done during GEMS July-early September is rainy season (monsoon)	No outbreak description	HUAS-lite; Round 2 sampling from August-January 2010, exact dates assumed. Midpoints used for start and end months because they overlap with end and start months of preceding and proceeding surveys	120_h	Round 2; 12-23 months	PAK	Pakistan	Sindh	Karachi			Peri-Urban	Three study sites are contiguous low-income communities approximately 20 km outside Karachi, where the Aga Khan University‚Äôs Department of Pediatrics and Child Health has maintained demographic surveillance since 2003. These communities are coastal settlements, with a total area of 8.1 miles squared. The residents of some areas have established piped water distribution networks by tapping the main municipal water supply. Where this network is not possible, residents have constructed community tanks or purchase water from vendors. The climate is subtropical, with monsoon rains in the summer months of June to September.	Where was care sought?	0	Any care	Child	14	Sought care	Any care outside home			44	19		1	1	1					0	0		MHM	Complete	1	1	0	0	1	0	0	1	HUAS-lites not reported in study #40, each round of surveys is its own dataset	N/a	1	1	1	1,086 households with children 0‚Äì59 months of age were approached, of which 959 (90.8%) households consented to participate	Data extracted reported only once
120	Health Care Use Patterns for Diarrhea in Children in Low-Income Periurban Communities of Karachi, Pakistan	doi.org/10.4269/ajtmh.12-0757	Survey	Simple random	Caregivers of children under 5 living in a HUAS surveillance zone who had an episode of diarrhea in the past 14 days	Caregiver	Three or more abnormally loose stools in 24 hours	Diarrhea (3+ loose/liquid stools)	2009-08-16	2010-01-15	Study part of GEMS project; HUAS-lites done during GEMS July-early September is rainy season (monsoon)	No outbreak description	HUAS-lite; Round 2 sampling from August-January 2010, exact dates assumed. Midpoints used for start and end months because they overlap with end and start months of preceding and proceeding surveys	120_i	Round 2; 24-59 months	PAK	Pakistan	Sindh	Karachi			Peri-Urban	Three study sites are contiguous low-income communities approximately 20 km outside Karachi, where the Aga Khan University‚Äôs Department of Pediatrics and Child Health has maintained demographic surveillance since 2003. These communities are coastal settlements, with a total area of 8.1 miles squared. The residents of some areas have established piped water distribution networks by tapping the main municipal water supply. Where this network is not possible, residents have constructed community tanks or purchase water from vendors. The climate is subtropical, with monsoon rains in the summer months of June to September.	Where was care sought?	0	Any care	Child	14	Sought care	Any care outside home			31	22		2	4	1					0	0		MHM	Complete	1	1	0	0	1	0	0	1	HUAS-lites not reported in study #40, each round of surveys is its own dataset	N/a	1	1	1	1,086 households with children 0‚Äì59 months of age were approached, of which 959 (90.8%) households consented to participate	Data extracted reported only once
120	Health Care Use Patterns for Diarrhea in Children in Low-Income Periurban Communities of Karachi, Pakistan	doi.org/10.4269/ajtmh.12-0757	Survey	Simple random	Caregivers of children under 5 living in a HUAS surveillance zone who had an episode of diarrhea in the past 14 days	Caregiver	Three or more abnormally loose stools in 24 hours	Diarrhea (3+ loose/liquid stools)	2010-01-16	2010-05-31	Study part of GEMS project; HUAS-lites done during GEMS July-early September is rainy season (monsoon)	No outbreak description	HUAS-lite; Round 3 sampling from January-May 2010, exact dates assumed. Midpoint used to account for the overlap in stated months with round 2.	120_j	Round 3; 0-11 months	PAK	Pakistan	Sindh	Karachi			Peri-Urban	Three study sites are contiguous low-income communities approximately 20 km outside Karachi, where the Aga Khan University‚Äôs Department of Pediatrics and Child Health has maintained demographic surveillance since 2003. These communities are coastal settlements, with a total area of 8.1 miles squared. The residents of some areas have established piped water distribution networks by tapping the main municipal water supply. Where this network is not possible, residents have constructed community tanks or purchase water from vendors. The climate is subtropical, with monsoon rains in the summer months of June to September.	Where was care sought?	0	Any care	Child	14	Sought care	Any care outside home			63	46			0.92	1					0	0		MHM	Complete	1	1	0	0	1	0	0	1	HUAS-lites not reported in study #40, each round of surveys is its own dataset	N/a	1	1	1	1,086 households with children 0‚Äì59 months of age were approached, of which 959 (90.8%) households consented to participate	Data extracted reported only once
120	Health Care Use Patterns for Diarrhea in Children in Low-Income Periurban Communities of Karachi, Pakistan	doi.org/10.4269/ajtmh.12-0757	Survey	Simple random	Caregivers of children under 5 living in a HUAS surveillance zone who had an episode of diarrhea in the past 14 days	Caregiver	Three or more abnormally loose stools in 24 hours	Diarrhea (3+ loose/liquid stools)	2010-01-16	2010-05-31	Study part of GEMS project; HUAS-lites done during GEMS July-early September is rainy season (monsoon)	No outbreak description	HUAS-lite; Round 3 sampling from January-May 2010, exact dates assumed. Midpoint used to account for the overlap in stated months with round 2.	120_k	Round 3; 12-23 months	PAK	Pakistan	Sindh	Karachi			Peri-Urban	Three study sites are contiguous low-income communities approximately 20 km outside Karachi, where the Aga Khan University‚Äôs Department of Pediatrics and Child Health has maintained demographic surveillance since 2003. These communities are coastal settlements, with a total area of 8.1 miles squared. The residents of some areas have established piped water distribution networks by tapping the main municipal water supply. Where this network is not possible, residents have constructed community tanks or purchase water from vendors. The climate is subtropical, with monsoon rains in the summer months of June to September.	Where was care sought?	0	Any care	Child	14	Sought care	Any care outside home			44	26		1	1	1					0	0		MHM	Complete	1	1	0	0	1	0	0	1	HUAS-lites not reported in study #40, each round of surveys is its own dataset	N/a	1	1	1	1,086 households with children 0‚Äì59 months of age were approached, of which 959 (90.8%) households consented to participate	Data extracted reported only once
120	Health Care Use Patterns for Diarrhea in Children in Low-Income Periurban Communities of Karachi, Pakistan	doi.org/10.4269/ajtmh.12-0757	Survey	Simple random	Caregivers of children under 5 living in a HUAS surveillance zone who had an episode of diarrhea in the past 14 days	Caregiver	Three or more abnormally loose stools in 24 hours	Diarrhea (3+ loose/liquid stools)	2010-01-16	2010-05-31	Study part of GEMS project; HUAS-lites done during GEMS July-early September is rainy season (monsoon)	No outbreak description	HUAS-lite; Round 3 sampling from January-May 2010, exact dates assumed. Midpoint used to account for the overlap in stated months with round 2.	120_l	Round 3; 24-59 months	PAK	Pakistan	Sindh	Karachi			Peri-Urban	Three study sites are contiguous low-income communities approximately 20 km outside Karachi, where the Aga Khan University‚Äôs Department of Pediatrics and Child Health has maintained demographic surveillance since 2003. These communities are coastal settlements, with a total area of 8.1 miles squared. The residents of some areas have established piped water distribution networks by tapping the main municipal water supply. Where this network is not possible, residents have constructed community tanks or purchase water from vendors. The climate is subtropical, with monsoon rains in the summer months of June to September.	Where was care sought?	0	Any care	Child	14	Sought care	Any care outside home			34	26		2	4	1					0	0		MHM	Complete	1	1	0	0	1	0	0	1	HUAS-lites not reported in study #40, each round of surveys is its own dataset	N/a	1	1	1	1,086 households with children 0‚Äì59 months of age were approached, of which 959 (90.8%) households consented to participate	Data extracted reported only once
120	Health Care Use Patterns for Diarrhea in Children in Low-Income Periurban Communities of Karachi, Pakistan	doi.org/10.4269/ajtmh.12-0757	Survey	Simple random	Caregivers of children under 5 living in a HUAS surveillance zone who had an episode of diarrhea in the past 14 days	Caregiver	Three or more abnormally loose stools in 24 hours	Diarrhea (3+ loose/liquid stools)	2010-07-01	2010-12-31	Study part of GEMS project; HUAS-lites done during GEMS July-early September is rainy season (monsoon)	No outbreak description	HUAS-lite; Round 4 sampling from July-December 2010, exact dates assumed	120_m	Round 4; 0-11 months	PAK	Pakistan	Sindh	Karachi			Peri-Urban	Three study sites are contiguous low-income communities approximately 20 km outside Karachi, where the Aga Khan University‚Äôs Department of Pediatrics and Child Health has maintained demographic surveillance since 2003. These communities are coastal settlements, with a total area of 8.1 miles squared. The residents of some areas have established piped water distribution networks by tapping the main municipal water supply. Where this network is not possible, residents have constructed community tanks or purchase water from vendors. The climate is subtropical, with monsoon rains in the summer months of June to September.	Where was care sought?	0	Any care	Child	14	Sought care	Any care outside home			68	54			0.92	1					0	0		MHM	Complete	1	1	0	0	1	0	0	1	HUAS-lites not reported in study #40, each round of surveys is its own dataset	N/a	1	1	1	1,086 households with children 0‚Äì59 months of age were approached, of which 959 (90.8%) households consented to participate	Data extracted reported only once
120	Health Care Use Patterns for Diarrhea in Children in Low-Income Periurban Communities of Karachi, Pakistan	doi.org/10.4269/ajtmh.12-0757	Survey	Simple random	Caregivers of children under 5 living in a HUAS surveillance zone who had an episode of diarrhea in the past 14 days	Caregiver	Three or more abnormally loose stools in 24 hours	Diarrhea (3+ loose/liquid stools)	2010-07-01	2010-12-31	Study part of GEMS project; HUAS-lites done during GEMS July-early September is rainy season (monsoon)	No outbreak description	HUAS-lite; Round 4 sampling from July-December 2010, exact dates assumed	120_n	Round 4; 12-23 months	PAK	Pakistan	Sindh	Karachi			Peri-Urban	Three study sites are contiguous low-income communities approximately 20 km outside Karachi, where the Aga Khan University‚Äôs Department of Pediatrics and Child Health has maintained demographic surveillance since 2003. These communities are coastal settlements, with a total area of 8.1 miles squared. The residents of some areas have established piped water distribution networks by tapping the main municipal water supply. Where this network is not possible, residents have constructed community tanks or purchase water from vendors. The climate is subtropical, with monsoon rains in the summer months of June to September.	Where was care sought?	0	Any care	Child	14	Sought care	Any care outside home			71	55		1	1	1					0	0		MHM	Complete	1	1	0	0	1	0	0	1	HUAS-lites not reported in study #40, each round of surveys is its own dataset	N/a	1	1	1	1,086 households with children 0‚Äì59 months of age were approached, of which 959 (90.8%) households consented to participate	Data extracted reported only once
120	Health Care Use Patterns for Diarrhea in Children in Low-Income Periurban Communities of Karachi, Pakistan	doi.org/10.4269/ajtmh.12-0757	Survey	Simple random	Caregivers of children under 5 living in a HUAS surveillance zone who had an episode of diarrhea in the past 14 days	Caregiver	Three or more abnormally loose stools in 24 hours	Diarrhea (3+ loose/liquid stools)	2010-07-01	2010-12-31	Study part of GEMS project; HUAS-lites done during GEMS July-early September is rainy season (monsoon)	No outbreak description	HUAS-lite; Round 4 sampling from July-December 2010, exact dates assumed	120_o	Round 4; 24-59 months	PAK	Pakistan	Sindh	Karachi			Peri-Urban	Three study sites are contiguous low-income communities approximately 20 km outside Karachi, where the Aga Khan University‚Äôs Department of Pediatrics and Child Health has maintained demographic surveillance since 2003. These communities are coastal settlements, with a total area of 8.1 miles squared. The residents of some areas have established piped water distribution networks by tapping the main municipal water supply. Where this network is not possible, residents have constructed community tanks or purchase water from vendors. The climate is subtropical, with monsoon rains in the summer months of June to September.	Where was care sought?	0	Any care	Child	14	Sought care	Any care outside home			30	25		2	4	1					0	0		MHM	Complete	1	1	0	0	1	0	0	1	HUAS-lites not reported in study #40, each round of surveys is its own dataset	N/a	1	1	1	1,086 households with children 0‚Äì59 months of age were approached, of which 959 (90.8%) households consented to participate	Data extracted reported only once
120	Health Care Use Patterns for Diarrhea in Children in Low-Income Periurban Communities of Karachi, Pakistan	doi.org/10.4269/ajtmh.12-0757	Survey	Simple random	Caregivers of children under 5 living in a HUAS surveillance zone who had an episode of diarrhea in the past 14 days	Caregiver	Three or more abnormally loose stools in 24 hours	Diarrhea (3+ loose/liquid stools)	2011-01-01	2011-03-31	Study part of GEMS project; HUAS-lites done during GEMS July-early September is rainy season (monsoon)	No outbreak description	HUAS-lite; Round 6 sampling from January-March 2011, exact dates assumed	120_p	Round 5; 0-11 months	PAK	Pakistan	Sindh	Karachi			Peri-Urban	Three study sites are contiguous low-income communities approximately 20 km outside Karachi, where the Aga Khan University‚Äôs Department of Pediatrics and Child Health has maintained demographic surveillance since 2003. These communities are coastal settlements, with a total area of 8.1 miles squared. The residents of some areas have established piped water distribution networks by tapping the main municipal water supply. Where this network is not possible, residents have constructed community tanks or purchase water from vendors. The climate is subtropical, with monsoon rains in the summer months of June to September.	Where was care sought?	0	Any care	Child	14	Sought care	Any care outside home			57	42			0.92	1					0	0		MHM	Complete	1	1	0	0	1	0	0	1	HUAS-lites not reported in study #40, each round of surveys is its own dataset	N/a	1	1	1	1,086 households with children 0‚Äì59 months of age were approached, of which 959 (90.8%) households consented to participate	Data extracted reported only once
120	Health Care Use Patterns for Diarrhea in Children in Low-Income Periurban Communities of Karachi, Pakistan	doi.org/10.4269/ajtmh.12-0757	Survey	Simple random	Caregivers of children under 5 living in a HUAS surveillance zone who had an episode of diarrhea in the past 14 days	Caregiver	Three or more abnormally loose stools in 24 hours	Diarrhea (3+ loose/liquid stools)	2011-01-01	2011-03-31	Study part of GEMS project; HUAS-lites done during GEMS July-early September is rainy season (monsoon)	No outbreak description	HUAS-lite; Round 6 sampling from January-March 2011, exact dates assumed	120_q	Round 5; 12-23 months	PAK	Pakistan	Sindh	Karachi			Peri-Urban	Three study sites are contiguous low-income communities approximately 20 km outside Karachi, where the Aga Khan University‚Äôs Department of Pediatrics and Child Health has maintained demographic surveillance since 2003. These communities are coastal settlements, with a total area of 8.1 miles squared. The residents of some areas have established piped water distribution networks by tapping the main municipal water supply. Where this network is not possible, residents have constructed community tanks or purchase water from vendors. The climate is subtropical, with monsoon rains in the summer months of June to September.	Where was care sought?	0	Any care	Child	14	Sought care	Any care outside home			68	44		1	1	1					0	0		MHM	Complete	1	1	0	0	1	0	0	1	HUAS-lites not reported in study #40, each round of surveys is its own dataset	N/a	1	1	1	1,086 households with children 0‚Äì59 months of age were approached, of which 959 (90.8%) households consented to participate	Data extracted reported only once
120	Health Care Use Patterns for Diarrhea in Children in Low-Income Periurban Communities of Karachi, Pakistan	doi.org/10.4269/ajtmh.12-0757	Survey	Simple random	Caregivers of children under 5 living in a HUAS surveillance zone who had an episode of diarrhea in the past 14 days	Caregiver	Three or more abnormally loose stools in 24 hours	Diarrhea (3+ loose/liquid stools)	2011-01-01	2011-03-31	Study part of GEMS project; HUAS-lites done during GEMS July-early September is rainy season (monsoon)	No outbreak description	HUAS-lite; Round 6 sampling from January-March 2011, exact dates assumed	120_r	Round 5; 24-59 months	PAK	Pakistan	Sindh	Karachi			Peri-Urban	Three study sites are contiguous low-income communities approximately 20 km outside Karachi, where the Aga Khan University‚Äôs Department of Pediatrics and Child Health has maintained demographic surveillance since 2003. These communities are coastal settlements, with a total area of 8.1 miles squared. The residents of some areas have established piped water distribution networks by tapping the main municipal water supply. Where this network is not possible, residents have constructed community tanks or purchase water from vendors. The climate is subtropical, with monsoon rains in the summer months of June to September.	Where was care sought?	0	Any care	Child	14	Sought care	Any care outside home			31	23		2	4	1					0	0		MHM	Complete	1	1	0	0	1	0	0	1	HUAS-lites not reported in study #40, each round of surveys is its own dataset	N/a	1	1	1	1,086 households with children 0‚Äì59 months of age were approached, of which 959 (90.8%) households consented to participate	Data extracted reported only once
121	Healthcare utilization and lost productivity due to infectious gastroenteritis, results from a national cross-sectional survey Australia 2008‚Äì2009	doi.org/10.1017/S0950268815001375	Survey	Simple random	Population of Australia with telephone access	Resident with telephone/email access	Gastroenteritis: 3 or more episodes of diarrhoea and/or 2 or more episodes of vomiting in a 24-h period over the previous 4 weeks, excluding cases who identified a non-infectious cause for their symptoms, such as pregnancy or consumption of alcohol	Gastroenteritis (diarrhea or vomiting)	2008-02-01	2009-01-31		No outbreak description	Sampling from February 2008-January 2009, exact dates assumed; Telephone survey	121_a	All data	AUS	Australia					Both	Across all states and territories of Australia	Was care sought?	0	Any care	Other (describe in notes)	28	Health professional, excluding doctor	Hospital/Clinic			341	71	Carers answered for children under 15, those 15 and older self-reported			0.12					0	0		MHM	Complete	1	0	0	0	0	0	0	1		1		0	1	Overall, 49% (7578/15 465) of contacted households participated in the survey. (Referenced to another study)
121	Healthcare utilization and lost productivity due to infectious gastroenteritis, results from a national cross-sectional survey Australia 2008‚Äì2009	doi.org/10.1017/S0950268815001375	Survey	Simple random	Population of Australia with telephone access	Resident with telephone/email access	Gastroenteritis: 3 or more episodes of diarrhoea and/or 2 or more episodes of vomiting in a 24-h period over the previous 4 weeks, excluding cases who identified a non-infectious cause for their symptoms, such as pregnancy or consumption of alcohol	Gastroenteritis (diarrhea or vomiting)	2008-02-01	2009-01-31		No outbreak description	Sampling from February 2008-January 2009, exact dates assumed; Telephone survey	121_a	All data	AUS	Australia					Both	Across all states and territories of Australia	Was care sought?	0	Any care	Other (describe in notes)	28	Doctor	Hospital/Clinic			341	52	Carers answered for children under 15, those 15 and older self-reported			0.12					0	0		MHM	Complete	1	0	0	0	0	0	0	1		1		0	1	Overall, 49% (7578/15 465) of contacted households participated in the survey. (Referenced to another study)
122	Health seeking behavior among Malaysians with acute diarrheal disease.	PMID: 21710867	Survey	Stratified	Population of Malaysia	Resident	Three or more episodes of loose stool in a 24 hour period	Diarrhea (3+ loose/liquid stools)	2006-04-01	2006-08-18		No outbreak description	Sampling from April to mid-August 2006, exact dates assumed; National Health and Morbidity Survey III	122_a	ages 0-4	MYS	Malaysia					Both	Across randomly selected enumeration blocks and living quarters all over Malaysia	Was care sought outside the home?	0	Any care	Child	28	Sought Care	Any care outside home			261	177	Mothers or guardians answered for those 12 and younger, those 13 and older self-reported		4	1					1	1		MHM	Complete	1	0	0	0	1	0	0	1	Data stratified by age labeled primary dataset	1		1	1	The response rate was 98.3%
122	Health seeking behavior among Malaysians with acute diarrheal disease.	PMID: 21710867	Survey	Stratified	Population of Malaysia	Resident	Three or more episodes of loose stool in a 24 hour period	Diarrhea (3+ loose/liquid stools)	2006-04-01	2006-08-18		No outbreak description	Sampling from April to mid-August 2006, exact dates assumed; National Health and Morbidity Survey III	122_b	ages 5-9	MYS	Malaysia					Both	Across randomly selected enumeration blocks and living quarters all over Malaysia	Was care sought outside the home?	0	Any care	Child	28	Sought Care	Any care outside home			214	121	Mothers or guardians answered for those 12 and younger, those 13 and older self-reported	5	9	0					1	1		MHM	Complete	1	0	0	0	1	0	0	1	Data stratified by age labeled primary dataset	1		1	1	The response rate was 98.3%
122	Health seeking behavior among Malaysians with acute diarrheal disease.	PMID: 21710867	Survey	Stratified	Population of Malaysia	Resident	Three or more episodes of loose stool in a 24 hour period	Diarrhea (3+ loose/liquid stools)	2006-04-01	2006-08-18		No outbreak description	Sampling from April to mid-August 2006, exact dates assumed; National Health and Morbidity Survey III	122_c	ages 10-19	MYS	Malaysia					Both	Across randomly selected enumeration blocks and living quarters all over Malaysia	Was care sought outside the home?	0	Any care	Other (describe in notes)	28	Sought Care	Any care outside home			671	206	Mothers or guardians answered for those 12 and younger, those 13 and older self-reported	10	19	0					1	1		MHM	Complete	1	0	0	0	1	0	0	1	Data stratified by age labeled primary dataset	1		1	1	The response rate was 98.3%
122	Health seeking behavior among Malaysians with acute diarrheal disease.	PMID: 21710867	Survey	Stratified	Population of Malaysia	Resident	Three or more episodes of loose stool in a 24 hour period	Diarrhea (3+ loose/liquid stools)	2006-04-01	2006-08-18		No outbreak description	Sampling from April to mid-August 2006, exact dates assumed; National Health and Morbidity Survey III	122_d	ages 20-29	MYS	Malaysia					Both	Across randomly selected enumeration blocks and living quarters all over Malaysia	Was care sought outside the home?	0	Any care	Self	28	Sought Care	Any care outside home			498	204	Mothers or guardians answered for those 12 and younger, those 13 and older self-reported	20	29	0					1	1		MHM	Complete	1	0	0	0	1	0	0	1	Data stratified by age labeled primary dataset	1		1	1	The response rate was 98.3%
122	Health seeking behavior among Malaysians with acute diarrheal disease.	PMID: 21710867	Survey	Stratified	Population of Malaysia	Resident	Three or more episodes of loose stool in a 24 hour period	Diarrhea (3+ loose/liquid stools)	2006-04-01	2006-08-18		No outbreak description	Sampling from April to mid-August 2006, exact dates assumed; National Health and Morbidity Survey III	122_e	ages 30-39	MYS	Malaysia					Both	Across randomly selected enumeration blocks and living quarters all over Malaysia	Was care sought outside the home?	0	Any care	Self	28	Sought Care	Any care outside home			358	153	Mothers or guardians answered for those 12 and younger, those 13 and older self-reported	30	39	0					1	1		MHM	Complete	1	0	0	0	1	0	0	1	Data stratified by age labeled primary dataset	1		1	1	The response rate was 98.3%
122	Health seeking behavior among Malaysians with acute diarrheal disease.	PMID: 21710867	Survey	Stratified	Population of Malaysia	Resident	Three or more episodes of loose stool in a 24 hour period	Diarrhea (3+ loose/liquid stools)	2006-04-01	2006-08-18		No outbreak description	Sampling from April to mid-August 2006, exact dates assumed; National Health and Morbidity Survey III	122_f	ages 40-49	MYS	Malaysia					Both	Across randomly selected enumeration blocks and living quarters all over Malaysia	Was care sought outside the home?	0	Any care	Self	28	Sought Care	Any care outside home			322	136	Mothers or guardians answered for those 12 and younger, those 13 and older self-reported	40	49	0					1	1		MHM	Complete	1	0	0	0	1	0	0	1	Data stratified by age labeled primary dataset	1		1	1	The response rate was 98.3%
122	Health seeking behavior among Malaysians with acute diarrheal disease.	PMID: 21710867	Survey	Stratified	Population of Malaysia	Resident	Three or more episodes of loose stool in a 24 hour period	Diarrhea (3+ loose/liquid stools)	2006-04-01	2006-08-18		No outbreak description	Sampling from April to mid-August 2006, exact dates assumed; National Health and Morbidity Survey III	122_g	ages 50-59	MYS	Malaysia					Both	Across randomly selected enumeration blocks and living quarters all over Malaysia	Was care sought outside the home?	0	Any care	Self	28	Sought Care	Any care outside home			213	89	Mothers or guardians answered for those 12 and younger, those 13 and older self-reported	50	59	0					1	1		MHM	Complete	1	0	0	0	1	0	0	1	Data stratified by age labeled primary dataset	1		1	1	The response rate was 98.3%
122	Health seeking behavior among Malaysians with acute diarrheal disease.	PMID: 21710867	Survey	Stratified	Population of Malaysia	Resident	Three or more episodes of loose stool in a 24 hour period	Diarrhea (3+ loose/liquid stools)	2006-04-01	2006-08-18		No outbreak description	Sampling from April to mid-August 2006, exact dates assumed; National Health and Morbidity Survey III	122_h	ages 60+	MYS	Malaysia					Both	Across randomly selected enumeration blocks and living quarters all over Malaysia	Was care sought outside the home?	0	Any care	Self	28	Sought Care	Any care outside home			205	104	Mothers or guardians answered for those 12 and younger, those 13 and older self-reported	60		0					1	1		MHM	Complete	1	0	0	0	1	0	0	1	Data stratified by age labeled primary dataset	1		1	1	The response rate was 98.3%
122	Health seeking behavior among Malaysians with acute diarrheal disease.	PMID: 21710867	Survey	Stratified	Population of Malaysia	Resident	Three or more episodes of loose stool in a 24 hour period	Diarrhea (3+ loose/liquid stools)	2006-04-01	2006-08-18		No outbreak description	Sampling from April to mid-August 2006, exact dates assumed; National Health and Morbidity Survey III	122_k	Urban	MYS	Malaysia					Urban		Was care sought outside the home?	0	Any care	Other (describe in notes)	28	Sought Care	Any care outside home			1494	662	Mothers or guardians answered for those 12 and younger, those 13 and older self-reported								1	1		MHM	Complete	0	0	0	1	0	0	0	1	Data stratified by age labeled primary dataset	1		1	1	The response rate was 98.3%
122	Health seeking behavior among Malaysians with acute diarrheal disease.	PMID: 21710867	Survey	Stratified	Population of Malaysia	Resident	Three or more episodes of loose stool in a 24 hour period	Diarrhea (3+ loose/liquid stools)	2006-04-01	2006-08-18		No outbreak description	Sampling from April to mid-August 2006, exact dates assumed; National Health and Morbidity Survey III	122_l	Rural	MYS	Malaysia					Rural		Was care sought outside the home?	0	Any care	Other (describe in notes)	28	Sought Care	Any care outside home			1263	528	Mothers or guardians answered for those 12 and younger, those 13 and older self-reported								1	1		MHM	Complete	0	0	0	1	0	0	0	1	Data stratified by age labeled primary dataset	1		1	1	The response rate was 98.3%
123	Health care utilization for acute illnesses in an urban setting with a refugee population in Nairobi, Kenya: a cross-sectional survey	doi.org/10.1186/1472-6963-14-200	Survey	Cluster	Household members in Eastleigh North Division	Resident	Three or more episodes of loose stool in a 24 hour period	Diarrhea (3+ loose/liquid stools)	2010-07-29	2010-08-14		No outbreak description	Study attempted, in selection of location, to target refugees. By law in Kenya refugees are not restricted from accessing health care services from government-run facilities, but Kenyan law does require refugees to reside within designated refugee camps, which Eastwick is not. In response, the survey did not ask about immigration status/place of birth, but about the caretaker and his/her parent's place of birth. This information was used to identifty potential refugees, which the study estimates was approximately 50% of those sampled	123_a	All data	KEN	Kenya	Nairobi	Kamukunji	Eastleigh North Division		Peri-Urban	Most urban refugees from Somalia, Ethiopia, and Eritrea live in and around the neighborhood of Eastleigh, a suburb in eastern Nairobi inhabited largely by Somalis. The Somali population in Eastleigh includes both Kenyan nationals and people who have migrated from Somalia. The presence of this large Somali community in Eastleigh attracts new refugee arrivals from Somalia as well as from the two camp sites, Dadaab and Kakuma	Was health care sought? By what type of provider?	0	Any care	Other (describe in notes)	30	Private health care provider	Private Hospital/Clinic			49	21	Caretakers served as proxies to answer questions for children less than 18 years of age or for people unavailable at the time of the interview; One month assumed to be 30 days			0.51					0	0	Care seeking information (did or did not) missing for one participant and one participant who sought care did not know the name of the site they visited	MHM	Complete	1	0	0	0	0	0	0	1		N/a	1	1	1	Of 785 households targeted for interview, data were obtained from 673 (85.7%) households	Data extracted reported only once
123	Health care utilization for acute illnesses in an urban setting with a refugee population in Nairobi, Kenya: a cross-sectional survey	doi.org/10.1186/1472-6963-14-200	Survey	Cluster	Household members in Eastleigh North Division	Resident	Three or more episodes of loose stool in a 24 hour period	Diarrhea (3+ loose/liquid stools)	2010-07-29	2010-08-14		No outbreak description	Study attempted, in selection of location, to target refugees. By law in Kenya refugees are not restricted from accessing health care services from government-run facilities, but Kenyan law does require refugees to reside within designated refugee camps, which Eastwick is not. In response, the survey did not ask about immigration status/place of birth, but about the caretaker and his/her parent's place of birth. This information was used to identifty potential refugees, which the study estimates was approximately 50% of those sampled	123_a	All data	KEN	Kenya	Nairobi	Kamukunji	Eastleigh North Division		Peri-Urban	Most urban refugees from Somalia, Ethiopia, and Eritrea live in and around the neighborhood of Eastleigh, a suburb in eastern Nairobi inhabited largely by Somalis. The Somali population in Eastleigh includes both Kenyan nationals and people who have migrated from Somalia. The presence of this large Somali community in Eastleigh attracts new refugee arrivals from Somalia as well as from the two camp sites, Dadaab and Kakuma	Was health care sought? By what type of provider?	0	Any care	Other (describe in notes)	30	Pharmacy/Chemist/Drug seller	Pharmacy			49	5	Caretakers served as proxies to answer questions for children less than 18 years of age or for people unavailable at the time of the interview; One month assumed to be 30 days			0.51					0	0	Care seeking information (did or did not) missing for one participant and one participant who sought care did not know the name of the site they visited	MHM	Complete	1	0	0	0	0	0	0	1		N/a	1	1	1	Of 785 households targeted for interview, data were obtained from 673 (85.7%) households	Data extracted reported only once
123	Health care utilization for acute illnesses in an urban setting with a refugee population in Nairobi, Kenya: a cross-sectional survey	doi.org/10.1186/1472-6963-14-200	Survey	Cluster	Household members in Eastleigh North Division	Resident	Three or more episodes of loose stool in a 24 hour period	Diarrhea (3+ loose/liquid stools)	2010-07-29	2010-08-14		No outbreak description	Study attempted, in selection of location, to target refugees. By law in Kenya refugees are not restricted from accessing health care services from government-run facilities, but Kenyan law does require refugees to reside within designated refugee camps, which Eastwick is not. In response, the survey did not ask about immigration status/place of birth, but about the caretaker and his/her parent's place of birth. This information was used to identifty potential refugees, which the study estimates was approximately 50% of those sampled	123_a	All data	KEN	Kenya	Nairobi	Kamukunji	Eastleigh North Division		Peri-Urban	Most urban refugees from Somalia, Ethiopia, and Eritrea live in and around the neighborhood of Eastleigh, a suburb in eastern Nairobi inhabited largely by Somalis. The Somali population in Eastleigh includes both Kenyan nationals and people who have migrated from Somalia. The presence of this large Somali community in Eastleigh attracts new refugee arrivals from Somalia as well as from the two camp sites, Dadaab and Kakuma	Was health care sought? By what type of provider?	0	Any care	Other (describe in notes)	30	Government facility	Public Hospital/Clinic			49	7	Caretakers served as proxies to answer questions for children less than 18 years of age or for people unavailable at the time of the interview; One month assumed to be 30 days			0.51					0	0	Care seeking information (did or did not) missing for one participant and one participant who sought care did not know the name of the site they visited	MHM	Complete	1	0	0	0	0	0	0	1		N/a	1	1	1	Of 785 households targeted for interview, data were obtained from 673 (85.7%) households	Data extracted reported only once
123	Health care utilization for acute illnesses in an urban setting with a refugee population in Nairobi, Kenya: a cross-sectional survey	doi.org/10.1186/1472-6963-14-200	Survey	Cluster	Household members in Eastleigh North Division	Resident	Three or more loose stools over a 24-hour period	Diarrhea (3+ loose/liquid stools)	2010-07-29	2010-08-14		No outbreak description	Study attempted, in selection of location, to target refugees. By law in Kenya refugees are not restricted from accessing health care services from government-run facilities, but Kenyan law does require refugees to reside within designated refugee camps, which Eastwick is not. In response, the survey did not ask about immigration status/place of birth, but about the caretaker and his/her parent's place of birth. This information was used to identifty potential refugees, which the study estimates was approximately 50% of those sampled	123_a	All data	KEN	Kenya	Nairobi	Kamukunji	Eastleigh North Division		Peri-Urban	Most urban refugees from Somalia, Ethiopia, and Eritrea live in and around the neighborhood of Eastleigh, a suburb in eastern Nairobi inhabited largely by Somalis. The Somali population in Eastleigh includes both Kenyan nationals and people who have migrated from Somalia. The presence of this large Somali community in Eastleigh attracts new refugee arrivals from Somalia as well as from the two camp sites, Dadaab and Kakuma	Was health care sought? By what type of provider?	0	Any care	Other (describe in notes)	30	Individual	Other			49	3	Caretakers served as proxies to answer questions for children less than 18 years of age or for people unavailable at the time of the interview; One month assumed to be 30 days Individuals included relatives, friends, religious leaders, traditionals healers and health volunteers			0.51					0	0	Care seeking information (did or did not) missing for one participant and one participant who sought care did not know the name of the site they visited	MHM	Complete	1	0	0	0	0	0	0	1		N/a	1	1	1	Of 785 households targeted for interview, data were obtained from 673 (85.7%) households	Data extracted reported only once
124	Health Care Utilization and Attitudes Survey in Cases of Moderate-to-Severe Diarrhea among Children Ages 0‚Äì59 Months in the District of Manhic¬∏a, Southern Mozambique	doi.org/10.4269/ajtmh.12-0754	Survey	Simple random	Caregivers of children under 5 living in a HUAS surveillance zone who had an episode of diarrhea in the past 14 days	Caregiver	Diarrhea: increased frequency and volume and decreased consistency from the norm	Diarrhea (3+ loose/liquid stools)	2007-05-08	2007-06-28		No outbreak description		124_k	Survey 1; any care	MOZ	Mozambique	Maputo	Manhi‚àö√üa		Manhica	Rural	In Manhica, the climate is subtropical, with two distinct seasons: a warm and rainy season, usually spanning from November to April, and a generally cooler and drier season during the rest of the year. Area has high rates of malaria and HIV.	Where was care sought outside the home?	0	Any care	Child	14	Any care outside the home	Any care outside home			67	44		0	4	1					1	0		MHM	Complete	0	0	0	0	0	0	0	1	Overlaps with study #40; 124 marked as primary dataset due to concerns about validity of care seeking in study #40. Care-seeking in table 3, defined as first source of care, adds up to over 100%. #124 additionally has care seeking information stratified by age and sex. Care seeking data available by facility type, which is more specific, and that data (124_a) labeled as primary.	1		0	0	Not reported
124	Health Care Utilization and Attitudes Survey in Cases of Moderate-to-Severe Diarrhea among Children Ages 0‚Äì59 Months in the District of Manhic¬∏a, Southern Mozambique	doi.org/10.4269/ajtmh.12-0754	Survey	Simple random	Caregivers of children under 5 living in a HUAS surveillance zone who had an episode of diarrhea in the past 14 days	Caregiver	Diarrhea: increased frequency and volume and decreased consistency from the norm	Diarrhea (3+ loose/liquid stools)	2007-05-08	2007-06-28		No outbreak description		124_a	Survey 1; location	MOZ	Mozambique	Maputo	Manhi‚àö√üa		Manhica	Rural	In Manhica, the climate is subtropical, with two distinct seasons: a warm and rainy season, usually spanning from November to April, and a generally cooler and drier season during the rest of the year. Area has high rates of malaria and HIV.	Where was care sought outside the home?	1	Any care	Child	14	Sentinel health facilities	Hospital/Clinic			67	41		0	4	1					1	0		MHM	Complete	1	0	0	0	0	0	0	1	Overlaps with study #40; 124 marked as primary dataset due to concerns about validity of care seeking in study #40. Care-seeking in table 3, defined as first source of care, adds up to over 100%. #124 additionally has care seeking information stratified by age and sex. Care seeking by location type, but with multiple choice options labeled as primary data rather than data reporting total who sought care.	1		0	0	Not reported
124	Health Care Utilization and Attitudes Survey in Cases of Moderate-to-Severe Diarrhea among Children Ages 0‚Äì59 Months in the District of Manhic¬∏a, Southern Mozambique	doi.org/10.4269/ajtmh.12-0754	Survey	Simple random	Caregivers of children under 5 living in a HUAS surveillance zone who had an episode of diarrhea in the past 14 days	Caregiver	Diarrhea: increased frequency and volume and decreased consistency from the norm	Diarrhea (3+ loose/liquid stools)	2007-05-08	2007-06-28		No outbreak description		124_a	Survey 1; location	MOZ	Mozambique	Maputo	Manhi‚àö√üa		Manhica	Rural	In Manhica, the climate is subtropical, with two distinct seasons: a warm and rainy season, usually spanning from November to April, and a generally cooler and drier season during the rest of the year. Area has high rates of malaria and HIV.	Where was care sought outside the home?	1	Any care	Child	14	Pharmacy	Pharmacy			67	3		0	4	1					1	0		MHM	Complete	1	0	0	0	0	0	0	1	Overlaps with study #40; 124 marked as primary dataset due to concerns about validity of care seeking in study #40. Care-seeking in table 3, defined as first source of care, adds up to over 100%. #124 additionally has care seeking information stratified by age and sex. Care seeking by location type, but with multiple choice options labeled as primary data rather than data reporting total who sought care.	1		0	0	Not reported
124	Health Care Utilization and Attitudes Survey in Cases of Moderate-to-Severe Diarrhea among Children Ages 0‚Äì59 Months in the District of Manhic¬∏a, Southern Mozambique	doi.org/10.4269/ajtmh.12-0754	Survey	Simple random	Caregivers of children under 5 living in a HUAS surveillance zone who had an episode of diarrhea in the past 14 days	Caregiver	Diarrhea: increased frequency and volume and decreased consistency from the norm	Diarrhea (3+ loose/liquid stools)	2007-05-08	2007-06-28		No outbreak description		124_a	Survey 1; location	MOZ	Mozambique	Maputo	Manhi‚àö√üa		Manhica	Rural	In Manhica, the climate is subtropical, with two distinct seasons: a warm and rainy season, usually spanning from November to April, and a generally cooler and drier season during the rest of the year. Area has high rates of malaria and HIV.	Where was care sought outside the home?	1	Any care	Child	14	Shop/Market	Pharmacy			67	1		0	4	1					1	0		MHM	Complete	1	0	0	0	0	0	0	1	Overlaps with study #40; 124 marked as primary dataset due to concerns about validity of care seeking in study #40. Care-seeking in table 3, defined as first source of care, adds up to over 100%. #124 additionally has care seeking information stratified by age and sex. Care seeking by location type, but with multiple choice options labeled as primary data rather than data reporting total who sought care.	1		0	0	Not reported
124	Health Care Utilization and Attitudes Survey in Cases of Moderate-to-Severe Diarrhea among Children Ages 0‚Äì59 Months in the District of Manhic¬∏a, Southern Mozambique	doi.org/10.4269/ajtmh.12-0754	Survey	Simple random	Caregivers of children under 5 living in a HUAS surveillance zone who had an episode of diarrhea in the past 14 days	Caregiver	Diarrhea: increased frequency and volume and decreased consistency from the norm	Diarrhea (3+ loose/liquid stools)	2007-05-08	2007-06-28		No outbreak description		124_a	Survey 1; location	MOZ	Mozambique	Maputo	Manhi‚àö√üa		Manhica	Rural	In Manhica, the climate is subtropical, with two distinct seasons: a warm and rainy season, usually spanning from November to April, and a generally cooler and drier season during the rest of the year. Area has high rates of malaria and HIV.	Where was care sought outside the home?	1	Any care	Child	14	Traditional healer	Traditional Healer			67	1		0	4	1					1	0		MHM	Complete	1	0	0	0	0	0	0	1	Overlaps with study #40; 124 marked as primary dataset due to concerns about validity of care seeking in study #40. Care-seeking in table 3, defined as first source of care, adds up to over 100%. #124 additionally has care seeking information stratified by age and sex. Care seeking by location type, but with multiple choice options labeled as primary data rather than data reporting total who sought care.	1		0	0	Not reported
124	Health Care Utilization and Attitudes Survey in Cases of Moderate-to-Severe Diarrhea among Children Ages 0‚Äì59 Months in the District of Manhic¬∏a, Southern Mozambique	doi.org/10.4269/ajtmh.12-0754	Survey	Simple random	Caregivers of children under 5 living in a HUAS surveillance zone who had an episode of diarrhea in the past 14 days	Caregiver	Diarrhea: increased frequency and volume and decreased consistency from the norm	Diarrhea (3+ loose/liquid stools)	2007-05-08	2007-06-28		No outbreak description		124_a	Survey 1; location	MOZ	Mozambique	Maputo	Manhi‚àö√üa		Manhica	Rural	In Manhica, the climate is subtropical, with two distinct seasons: a warm and rainy season, usually spanning from November to April, and a generally cooler and drier season during the rest of the year. Area has high rates of malaria and HIV.	Where was care sought outside the home?	1	Any care	Child	14	Unlicensed practitioner	Other			67	0		0	4	1					1	0		MHM	Complete	1	0	0	0	0	0	0	1	Overlaps with study #40; 124 marked as primary dataset due to concerns about validity of care seeking in study #40. Care-seeking in table 3, defined as first source of care, adds up to over 100%. #124 additionally has care seeking information stratified by age and sex. Care seeking by location type, but with multiple choice options labeled as primary data rather than data reporting total who sought care.	1		0	0	Not reported
124	Health Care Utilization and Attitudes Survey in Cases of Moderate-to-Severe Diarrhea among Children Ages 0‚Äì59 Months in the District of Manhic¬∏a, Southern Mozambique	doi.org/10.4269/ajtmh.12-0754	Survey	Simple random	Caregivers of children under 5 living in a HUAS surveillance zone who had an episode of diarrhea in the past 14 days	Caregiver	Diarrhea: increased frequency and volume and decreased consistency from the norm	Diarrhea (3+ loose/liquid stools)	2007-05-08	2007-06-28		No outbreak description		124_b	Survey 1; 0-11 months	MOZ	Mozambique	Maputo	Manhi‚àö√üa		Manhica	Rural	In Manhica, the climate is subtropical, with two distinct seasons: a warm and rainy season, usually spanning from November to April, and a generally cooler and drier season during the rest of the year. Area has high rates of malaria and HIV.	Was care sought outside the home?	0	Any care	Child	14	Health use	Hospital/Clinic			34	20			0.92	1					1	1		MHM	Complete	0	0	0	0	1	0	0	1	Overlaps with study #40; 124 marked as primary dataset due to concerns about validity of care seeking in study #40. Care-seeking in table 3, defined as first source of care, adds up to over 100%. #124 additionally has care seeking information stratified by age and sex. Care seeking stratified by age, when all stratifications are among those under five, not primary.	1		0	0	Not reported
124	Health Care Utilization and Attitudes Survey in Cases of Moderate-to-Severe Diarrhea among Children Ages 0‚Äì59 Months in the District of Manhic¬∏a, Southern Mozambique	doi.org/10.4269/ajtmh.12-0754	Survey	Simple random	Caregivers of children under 5 living in a HUAS surveillance zone who had an episode of diarrhea in the past 14 days	Caregiver	Diarrhea: increased frequency and volume and decreased consistency from the norm	Diarrhea (3+ loose/liquid stools)	2007-05-08	2007-06-28		No outbreak description		124_c	Survey 1; 12-23 months	MOZ	Mozambique	Maputo	Manhi‚àö√üa		Manhica	Rural	In Manhica, the climate is subtropical, with two distinct seasons: a warm and rainy season, usually spanning from November to April, and a generally cooler and drier season during the rest of the year. Area has high rates of malaria and HIV.	Was care sought outside the home?	0	Any care	Child	14	Health use	Hospital/Clinic			25	15		1	1	1					1	1		MHM	Complete	0	0	0	0	1	0	0	1	Overlaps with study #40; 124 marked as primary dataset due to concerns about validity of care seeking in study #40. Care-seeking in table 3, defined as first source of care, adds up to over 100%. #124 additionally has care seeking information stratified by age and sex.	1		0	0	Not reported
124	Health Care Utilization and Attitudes Survey in Cases of Moderate-to-Severe Diarrhea among Children Ages 0‚Äì59 Months in the District of Manhic¬∏a, Southern Mozambique	doi.org/10.4269/ajtmh.12-0754	Survey	Simple random	Caregivers of children under 5 living in a HUAS surveillance zone who had an episode of diarrhea in the past 14 days	Caregiver	Diarrhea: increased frequency and volume and decreased consistency from the norm	Diarrhea (3+ loose/liquid stools)	2007-05-08	2007-06-28		No outbreak description		124_d	Survey 1; 24-59 months	MOZ	Mozambique	Maputo	Manhi‚àö√üa		Manhica	Rural	In Manhica, the climate is subtropical, with two distinct seasons: a warm and rainy season, usually spanning from November to April, and a generally cooler and drier season during the rest of the year. Area has high rates of malaria and HIV.	Was care sought outside the home?	0	Any care	Child	14	Health use	Hospital/Clinic			8	6		2	4	1					1	1		MHM	Complete	0	0	0	0	1	0	0	1	Overlaps with study #40; 124 marked as primary dataset due to concerns about validity of care seeking in study #40. Care-seeking in table 3, defined as first source of care, adds up to over 100%. #124 additionally has care seeking information stratified by age and sex.	1		0	0	Not reported
124	Health Care Utilization and Attitudes Survey in Cases of Moderate-to-Severe Diarrhea among Children Ages 0‚Äì59 Months in the District of Manhic¬∏a, Southern Mozambique	doi.org/10.4269/ajtmh.12-0754	Survey	Simple random	Caregivers of children under 5 living in a HUAS surveillance zone who had an episode of diarrhea in the past 14 days	Caregiver	Diarrhea: increased frequency and volume and decreased consistency from the norm MSD: diarrhea with at least one of the following: (1) at least one of the following signs indicating MSD: sunken eyes significantly more than normal, wrinkled skin, or intravenous fluids administered at the health center (as referred by the mother in the interview), (2) dysentery (diarrhea with visible blood in stool), or (3) hospitalization for diarrhea or dysentery	Severe diarrhea (danger signs, dehydration, hospitalization, 1+ week)	2007-05-08	2007-06-28		No outbreak description		124_e	Survey 1; MSD	MOZ	Mozambique	Maputo	Manhi‚àö√üa		Manhica	Rural	In Manhica, the climate is subtropical, with two distinct seasons: a warm and rainy season, usually spanning from November to April, and a generally cooler and drier season during the rest of the year. Area has high rates of malaria and HIV.	Was care sought outside the home?	0	Any care	Child	14	Sentinel health facilities	Hospital/Clinic			21	18		0	4	1		Moderate-to-severe	(1) Sunken eyes significantly more than normal, wrinkled skin, or intravenous fluids administered at the health center (as referred by the mother in the interview), (2) dysentery (diarrhea with visible blood in stool), or (3) hospitalization for diarrhea or dysentery		1	1		MHM	Complete	0	0	0	0	0	0	1	1	Overlaps with study #40; 124 marked as primary dataset due to concerns about validity of care seeking in study #40. Care-seeking in table 3, defined as first source of care, adds up to over 100%. #124 additionally has care seeking information stratified by age and sex. MSD subset of diarrhea care seeking, already reported.	1		0	0	Not reported
124	Health Care Utilization and Attitudes Survey in Cases of Moderate-to-Severe Diarrhea among Children Ages 0‚Äì59 Months in the District of Manhic¬∏a, Southern Mozambique	doi.org/10.4269/ajtmh.12-0754	Survey	Simple random	Caregivers of children under 5 living in a HUAS surveillance zone who had an episode of diarrhea in the past 14 days	Caregiver	Diarrhea: increased frequency and volume and decreased consistency from the norm	Diarrhea (3+ loose/liquid stools)	2007-05-08	2007-06-28		No outbreak description	All primary caretakers whose child did not have diarrhea during the preceding 2 weeks were asked about their likely use of health centers should their children hypothetically develop diarrhe	124_f	Survey 1; hypothetical care	MOZ	Mozambique	Maputo	Manhi‚àö√üa		Manhica	Rural	In Manhica, the climate is subtropical, with two distinct seasons: a warm and rainy season, usually spanning from November to April, and a generally cooler and drier season during the rest of the year. Area has high rates of malaria and HIV.	Would you seek care outside of the home in case of diarrhea?	0	Any care	Child	14	Medical attention	Any care outside home	995	991				0	4	1					1	0		MHM	Complete	1	0	0	0	0	0	0	1	Hypothetical care only asked of those whose children did not have diarrhea, so no overlap with reports of where was actually sought.	1		0	0	Not reported
124	Health Care Utilization and Attitudes Survey in Cases of Moderate-to-Severe Diarrhea among Children Ages 0‚Äì59 Months in the District of Manhic¬∏a, Southern Mozambique	doi.org/10.4269/ajtmh.12-0754	Survey	Simple random	Caregivers of children under 5 living in a HUAS surveillance zone who had an episode of diarrhea in the past 14 days	Caregiver	Diarrhea: increased frequency and volume and decreased consistency from the norm	Diarrhea (3+ loose/liquid stools)	2009-02-16	2010-12-30	Sampling periods accounted for changes in healthcare use that may occur because of seasonality (flooding, harvest season, holidays) or secular events (elections, unrest)	No outbreak description	Sampling included a series of four repeated cross-sectional assessments that took place between February 16, 2009 and December 30, 2010.	124_g	Survey 2; location	MOZ	Mozambique	Maputo	Manhi‚àö√üa		Manhica	Rural	In Manhica, the climate is subtropical, with two distinct seasons: a warm and rainy season, usually spanning from November to April, and a generally cooler and drier season during the rest of the year. Area has high rates of malaria and HIV.	Where was care sought outside the home?	1	Any care	Child	14	Sentinel health facilities	Hospital/Clinic			246	109		0	4	1					1	0		MHM	Complete	1	0	0	0	0	0	0	1	Results from survey two two not reported in #40, data does not overlap	1		0	0	Not reported
124	Health Care Utilization and Attitudes Survey in Cases of Moderate-to-Severe Diarrhea among Children Ages 0‚Äì59 Months in the District of Manhic¬∏a, Southern Mozambique	doi.org/10.4269/ajtmh.12-0754	Survey	Simple random	Caregivers of children under 5 living in a HUAS surveillance zone who had an episode of diarrhea in the past 14 days	Caregiver	Diarrhea: increased frequency and volume and decreased consistency from the norm	Diarrhea (3+ loose/liquid stools)	2009-02-16	2010-12-30	Sampling periods accounted for changes in healthcare use that may occur because of seasonality (flooding, harvest season, holidays) or secular events (elections, unrest)	No outbreak description	Sampling included a series of four repeated cross-sectional assessments that took place between February 16, 2009 and December 30, 2010.	124_g	Survey 2; location	MOZ	Mozambique	Maputo	Manhi‚àö√üa		Manhica	Rural	In Manhica, the climate is subtropical, with two distinct seasons: a warm and rainy season, usually spanning from November to April, and a generally cooler and drier season during the rest of the year. Area has high rates of malaria and HIV.	Where was care sought outside the home?	1	Any care	Child	14	Pharmacy	Pharmacy			246	3		0	4	1					1	0		MHM	Complete	1	0	0	0	0	0	0	1	Results from survey two two not reported in #40, data does not overlap	1		0	0	Not reported
124	Health Care Utilization and Attitudes Survey in Cases of Moderate-to-Severe Diarrhea among Children Ages 0‚Äì59 Months in the District of Manhic¬∏a, Southern Mozambique	doi.org/10.4269/ajtmh.12-0754	Survey	Simple random	Caregivers of children under 5 living in a HUAS surveillance zone who had an episode of diarrhea in the past 14 days	Caregiver	Diarrhea: increased frequency and volume and decreased consistency from the norm	Diarrhea (3+ loose/liquid stools)	2009-02-16	2010-12-30	Sampling periods accounted for changes in healthcare use that may occur because of seasonality (flooding, harvest season, holidays) or secular events (elections, unrest)	No outbreak description	Sampling included a series of four repeated cross-sectional assessments that took place between February 16, 2009 and December 30, 2010.	124_g	Survey 2; location	MOZ	Mozambique	Maputo	Manhi‚àö√üa		Manhica	Rural	In Manhica, the climate is subtropical, with two distinct seasons: a warm and rainy season, usually spanning from November to April, and a generally cooler and drier season during the rest of the year. Area has high rates of malaria and HIV.	Where was care sought outside the home?	1	Any care	Child	14	Shop/Market	Pharmacy			246	3		0	4	1					1	0		MHM	Complete	1	0	0	0	0	0	0	1	Results from survey two two not reported in #40, data does not overlap	1		0	0	Not reported
124	Health Care Utilization and Attitudes Survey in Cases of Moderate-to-Severe Diarrhea among Children Ages 0‚Äì59 Months in the District of Manhic¬∏a, Southern Mozambique	doi.org/10.4269/ajtmh.12-0754	Survey	Simple random	Caregivers of children under 5 living in a HUAS surveillance zone who had an episode of diarrhea in the past 14 days	Caregiver	Diarrhea: increased frequency and volume and decreased consistency from the norm	Diarrhea (3+ loose/liquid stools)	2009-02-16	2010-12-30	Sampling periods accounted for changes in healthcare use that may occur because of seasonality (flooding, harvest season, holidays) or secular events (elections, unrest)	No outbreak description	Sampling included a series of four repeated cross-sectional assessments that took place between February 16, 2009 and December 30, 2010.	124_g	Survey 2; location	MOZ	Mozambique	Maputo	Manhi‚àö√üa		Manhica	Rural	In Manhica, the climate is subtropical, with two distinct seasons: a warm and rainy season, usually spanning from November to April, and a generally cooler and drier season during the rest of the year. Area has high rates of malaria and HIV.	Where was care sought outside the home?	1	Any care	Child	14	Traditional healer	Traditional Healer			246	6		0	4	1					1	0		MHM	Complete	1	0	0	0	0	0	0	1	Results from survey two two not reported in #40, data does not overlap	1		0	0	Not reported
124	Health Care Utilization and Attitudes Survey in Cases of Moderate-to-Severe Diarrhea among Children Ages 0‚Äì59 Months in the District of Manhic¬∏a, Southern Mozambique	doi.org/10.4269/ajtmh.12-0754	Survey	Simple random	Caregivers of children under 5 living in a HUAS surveillance zone who had an episode of diarrhea in the past 14 days	Caregiver	Diarrhea: increased frequency and volume and decreased consistency from the norm	Diarrhea (3+ loose/liquid stools)	2009-02-16	2010-12-30	Sampling periods accounted for changes in healthcare use that may occur because of seasonality (flooding, harvest season, holidays) or secular events (elections, unrest)	No outbreak description	Sampling included a series of four repeated cross-sectional assessments that took place between February 16, 2009 and December 30, 2010.	124_g	Survey 2; location	MOZ	Mozambique	Maputo	Manhi‚àö√üa		Manhica	Rural	In Manhica, the climate is subtropical, with two distinct seasons: a warm and rainy season, usually spanning from November to April, and a generally cooler and drier season during the rest of the year. Area has high rates of malaria and HIV.	Where was care sought outside the home?	1	Any care	Child	14	Unlicensed practitioner	Other			246	2		0	4	1					1	0		MHM	Complete	1	0	0	0	0	0	0	1	Results from survey two two not reported in #40, data does not overlap	1		0	0	Not reported
124	Health Care Utilization and Attitudes Survey in Cases of Moderate-to-Severe Diarrhea among Children Ages 0‚Äì59 Months in the District of Manhic¬∏a, Southern Mozambique	doi.org/10.4269/ajtmh.12-0754	Survey	Simple random	Caregivers of children under 5 living in a HUAS surveillance zone who had an episode of diarrhea in the past 14 days	Caregiver	Diarrhea: increased frequency and volume and decreased consistency from the norm	Diarrhea (3+ loose/liquid stools)	2009-02-16	2010-12-30	Sampling periods accounted for changes in healthcare use that may occur because of seasonality (flooding, harvest season, holidays) or secular events (elections, unrest)	No outbreak description	Sampling included a series of four repeated cross-sectional assessments that took place between February 16, 2009 and December 30, 2010.	124_h	Survey 2; 0-11 months	MOZ	Mozambique	Maputo	Manhi‚àö√üa		Manhica	Rural	In Manhica, the climate is subtropical, with two distinct seasons: a warm and rainy season, usually spanning from November to April, and a generally cooler and drier season during the rest of the year. Area has high rates of malaria and HIV.	Was care sought outside the home?	0	Any care	Child	14	Health use	Hospital/Clinic			111	51			0.92	1					1	1		MHM	Complete	0	0	0	0	1	0	0	1	Data stratified by age into months and without specific care seeking locations not primary, but does overlap	1		0	0	Not reported
124	Health Care Utilization and Attitudes Survey in Cases of Moderate-to-Severe Diarrhea among Children Ages 0‚Äì59 Months in the District of Manhic¬∏a, Southern Mozambique	doi.org/10.4269/ajtmh.12-0754	Survey	Simple random	Caregivers of children under 5 living in a HUAS surveillance zone who had an episode of diarrhea in the past 14 days	Caregiver	Diarrhea: increased frequency and volume and decreased consistency from the norm	Diarrhea (3+ loose/liquid stools)	2009-02-16	2010-12-30	Sampling periods accounted for changes in healthcare use that may occur because of seasonality (flooding, harvest season, holidays) or secular events (elections, unrest)	No outbreak description	Sampling included a series of four repeated cross-sectional assessments that took place between February 16, 2009 and December 30, 2010.	124_i	Survey 2; 12-23 months	MOZ	Mozambique	Maputo	Manhi‚àö√üa		Manhica	Rural	In Manhica, the climate is subtropical, with two distinct seasons: a warm and rainy season, usually spanning from November to April, and a generally cooler and drier season during the rest of the year. Area has high rates of malaria and HIV.	Was care sought outside the home?	0	Any care	Child	14	Health use	Hospital/Clinic			102	45		1	1	1					1	1		MHM	Complete	0	0	0	0	1	0	0	1	Data stratified by age into months and without specific care seeking locations not primary, but does overlap	1		0	0	Not reported
124	Health Care Utilization and Attitudes Survey in Cases of Moderate-to-Severe Diarrhea among Children Ages 0‚Äì59 Months in the District of Manhic¬∏a, Southern Mozambique	doi.org/10.4269/ajtmh.12-0754	Survey	Simple random	Caregivers of children under 5 living in a HUAS surveillance zone who had an episode of diarrhea in the past 14 days	Caregiver	Diarrhea: increased frequency and volume and decreased consistency from the norm	Diarrhea (3+ loose/liquid stools)	2009-02-16	2010-12-30	Sampling periods accounted for changes in healthcare use that may occur because of seasonality (flooding, harvest season, holidays) or secular events (elections, unrest)	No outbreak description	Sampling included a series of four repeated cross-sectional assessments that took place between February 16, 2009 and December 30, 2010.	124_j	Survey 2; 24-59 months	MOZ	Mozambique	Maputo	Manhi‚àö√üa		Manhica	Rural	In Manhica, the climate is subtropical, with two distinct seasons: a warm and rainy season, usually spanning from November to April, and a generally cooler and drier season during the rest of the year. Area has high rates of malaria and HIV.	Was care sought outside the home?	0	Any care	Child	14	Health use	Hospital/Clinic			32	13		2	4	1					1	1		MHM	Complete	0	0	0	0	1	0	0	1	Data stratified by age into months and without specific care seeking locations not primary, but does overlap	1		0	0	Not reported
125	Effectiveness of Zinc Supplementation Plus Oral Rehydration Salts Compared With Oral Rehydration Salts Alone as a Treatment for Acute Diarrhea in a Primary Care Setting: A Cluster Randomized Trial	doi.org/10.1542/peds.2007-1939	Intervention	Cluster	Caregivers of children 1-59 months living in areas covered by six primary health centers in Haryana India	Caregiver	In those <2 months: recent change in consistency and/or frequency of stools In older children: 3 or more loose or watery stools in a 24 hour period	Diarrhea (3+ loose/liquid stools)	2005-01-01	2006-09-30		No outbreak description	Study from January 2005-September 2006, exact dates assumed; Survey 2 occured 3 months after first evaluation survey PHC clusters with similar SES indocator scores were paired and in each pair, one group was randomly allocated to the intervention group and the other to the control group. Then all eligible within the cluster were interviewed. Intervention group received (1) training in diarrhea management (2) improved availability of Zinc and ORS (3) promotion of diarrhea treatment through the primary health care system. Intervention delivered through government providers, Anganwadi workers and private practitioners	125_a	Survey 2: Intervention	IND	India	Haryana				Rural		Where was care sought?	0	Any care	Child	14	Anganwadi worker (village based)	Health post			1571	156		0.08	4	1					0	0	Survey 1 did not report care-seeking for diarrhea	MHM	Complete	1	1	0	0	0	0	0	1		1		1	1	Caregivers were available for interview in 93% of eligible households in the 2 evaluation surveys
125	Effectiveness of Zinc Supplementation Plus Oral Rehydration Salts Compared With Oral Rehydration Salts Alone as a Treatment for Acute Diarrhea in a Primary Care Setting: A Cluster Randomized Trial	doi.org/10.1542/peds.2007-1939	Intervention	Cluster	Caregivers of children 1-59 months living in areas covered by six primary health centers in Haryana India	Caregiver	In those <2 months: recent change in consistency and/or frequency of stools In older children: 3 or more loose or watery stools in a 24 hour period	Diarrhea (3+ loose/liquid stools)	2005-01-01	2006-09-30		No outbreak description	Study from January 2005-September 2006, exact dates assumed; Survey 2 occured 3 months after first evaluation survey PHC clusters with similar SES indocator scores were paired and in each pair, one group was randomly allocated to the intervention group and the other to the control group. Then all eligible within the cluster were interviewed. Intervention group received (1) training in diarrhea management (2) improved availability of Zinc and ORS (3) promotion of diarrhea treatment through the primary health care system. Intervention delivered through government providers, Anganwadi workers and private practitioners	125_a	Survey 2: Intervention	IND	India	Haryana				Rural		Where was care sought?	0	Any care	Child	14	Private providers (village based)	Private Hospital/Clinic			1571	505		0.08	4	1					0	0	Survey 1 did not report care-seeking for diarrhea	MHM	Complete	1	1	0	0	0	0	0	1		1		1	1	Caregivers were available for interview in 93% of eligible households in the 2 evaluation surveys
125	Effectiveness of Zinc Supplementation Plus Oral Rehydration Salts Compared With Oral Rehydration Salts Alone as a Treatment for Acute Diarrhea in a Primary Care Setting: A Cluster Randomized Trial	doi.org/10.1542/peds.2007-1939	Intervention	Cluster	Caregivers of children 1-59 months living in areas covered by six primary health centers in Haryana India	Caregiver	In those <2 months: recent change in consistency and/or frequency of stools In older children: 3 or more loose or watery stools in a 24 hour period	Diarrhea (3+ loose/liquid stools)	2005-01-01	2006-09-30		No outbreak description	Study from January 2005-September 2006, exact dates assumed; Survey 2 occured 3 months after first evaluation survey PHC clusters with similar SES indocator scores were paired and in each pair, one group was randomly allocated to the intervention group and the other to the control group. Then all eligible within the cluster were interviewed. Intervention group received (1) training in diarrhea management (2) improved availability of Zinc and ORS (3) promotion of diarrhea treatment through the primary health care system. Intervention delivered through government providers, Anganwadi workers and private practitioners	125_a	Survey 2: Intervention	IND	India	Haryana				Rural		Where was care sought?	0	Any care	Child	14	Others (village based)	Other			1571	76	Includes PHC physicians, auxillary nurse midwives and drugstores	0.08	4	1					0	0	Survey 1 did not report care-seeking for diarrhea	MHM	Complete	1	1	0	0	0	0	0	1		1		1	1	Caregivers were available for interview in 93% of eligible households in the 2 evaluation surveys
125	Effectiveness of Zinc Supplementation Plus Oral Rehydration Salts Compared With Oral Rehydration Salts Alone as a Treatment for Acute Diarrhea in a Primary Care Setting: A Cluster Randomized Trial	doi.org/10.1542/peds.2007-1939	Intervention	Cluster	Caregivers of children 1-59 months living in areas covered by six primary health centers in Haryana India	Caregiver	In those <2 months: recent change in consistency and/or frequency of stools In older children: 3 or more loose or watery stools in a 24 hour period	Diarrhea (3+ loose/liquid stools)	2005-01-01	2006-09-30		No outbreak description	Study from January 2005-September 2006, exact dates assumed; Survey 2 occured 3 months after first evaluation survey PHC clusters with similar SES indocator scores were paired and in each pair, one group was randomly allocated to the intervention group and the other to the control group. Then all eligible within the cluster were interviewed. Intervention group received (1) training in diarrhea management (2) improved availability of Zinc and ORS (3) promotion of diarrhea treatment through the primary health care system. Intervention delivered through government providers, Anganwadi workers and private practitioners	125_a	Survey 2: Intervention	IND	India	Haryana				Rural		Where was care sought?	0	Any care	Child	14	Private providers (Outside village)	Private Hospital/Clinic			1571	278		0.08	4	1					0	0	Survey 1 did not report care-seeking for diarrhea	MHM	Complete	1	1	0	0	0	0	0	1		1		1	1	Caregivers were available for interview in 93% of eligible households in the 2 evaluation surveys
125	Effectiveness of Zinc Supplementation Plus Oral Rehydration Salts Compared With Oral Rehydration Salts Alone as a Treatment for Acute Diarrhea in a Primary Care Setting: A Cluster Randomized Trial	doi.org/10.1542/peds.2007-1939	Intervention	Cluster	Caregivers of children 1-59 months living in areas covered by six primary health centers in Haryana India	Caregiver	In those <2 months: recent change in consistency and/or frequency of stools In older children: 3 or more loose or watery stools in a 24 hour period	Diarrhea (3+ loose/liquid stools)	2005-01-01	2006-09-30		No outbreak description	Study from January 2005-September 2006, exact dates assumed; Survey 2 occured 3 months after first evaluation survey PHC clusters with similar SES indocator scores were paired and in each pair, one group was randomly allocated to the intervention group and the other to the control group. Then all eligible within the cluster were interviewed. Intervention group received (1) training in diarrhea management (2) improved availability of Zinc and ORS (3) promotion of diarrhea treatment through the primary health care system. Intervention delivered through government providers, Anganwadi workers and private practitioners	125_a	Survey 2: Intervention	IND	India	Haryana				Rural		Where was care sought?	0	Any care	Child	14	Government sources (Outside village)	Public Hospital/Clinic			1571	8		0.08	4	1					0	0	Survey 1 did not report care-seeking for diarrhea	MHM	Complete	1	1	0	0	0	0	0	1		1		1	1	Caregivers were available for interview in 93% of eligible households in the 2 evaluation surveys
125	Effectiveness of Zinc Supplementation Plus Oral Rehydration Salts Compared With Oral Rehydration Salts Alone as a Treatment for Acute Diarrhea in a Primary Care Setting: A Cluster Randomized Trial	doi.org/10.1542/peds.2007-1939	Intervention	Cluster	Caregivers of children 1-59 months living in areas covered by six primary health centers in Haryana India	Caregiver	In those <2 months: recent change in consistency and/or frequency of stools In older children: 3 or more loose or watery stools in a 24 hour period	Diarrhea (3+ loose/liquid stools)	2005-01-01	2006-09-30		No outbreak description	Study from January 2005-September 2006, exact dates assumed; Survey 2 occured 3 months after first evaluation survey PHC clusters with similar SES indocator scores were paired and in each pair, one group was randomly allocated to the intervention group and the other to the control group. Then all eligible within the cluster were interviewed. Intervention group received (1) training in diarrhea management (2) improved availability of Zinc and ORS (3) promotion of diarrhea treatment through the primary health care system. Intervention delivered through government providers, Anganwadi workers and private practitioners	125_a	Survey 2: Intervention	IND	India	Haryana				Rural		Where was care sought?	0	Any care	Child	14	Others (Outside village)	Other			1571	0	Includes PHC physicians, auxillary nurse midwives and drugstores	0.08	4	1					0	0	Survey 1 did not report care-seeking for diarrhea	MHM	Complete	1	1	0	0	0	0	0	1		1		1	1	Caregivers were available for interview in 93% of eligible households in the 2 evaluation surveys
125	Effectiveness of Zinc Supplementation Plus Oral Rehydration Salts Compared With Oral Rehydration Salts Alone as a Treatment for Acute Diarrhea in a Primary Care Setting: A Cluster Randomized Trial	doi.org/10.1542/peds.2007-1939	Intervention	Cluster	Caregivers of children 1-59 months living in areas covered by six primary health centers in Haryana India	Caregiver	In those <2 months: recent change in consistency and/or frequency of stools In older children: 3 or more loose or watery stools in a 24 hour period	Diarrhea (3+ loose/liquid stools)	2005-01-01	2006-09-30		No outbreak description	Study from January 2005-September 2006, exact dates assumed; Survey 2 occured 3 months after first evaluation survey PHC clusters with similar SES indocator scores were paired and in each pair, one group was randomly allocated to the intervention group and the other to the control group. Then all eligible within the cluster were interviewed. Intervention group received (1) training in diarrhea management (2) improved availability of Zinc and ORS (3) promotion of diarrhea treatment through the primary health care system. Intervention delivered through government providers, Anganwadi workers and private practitioners	125_b	Survey 2: Control	IND	India	Haryana				Rural		Where was care sought?	0	Any care	Child	28	Anganwadi worker (village based)	Health post			2209	5		0.08	4	1					0	0	Survey 1 did not report care-seeking for diarrhea	MHM	Complete	1	1	0	0	0	0	0	1		1		1	1	Caregivers were available for interview in 93% of eligible households in the 2 evaluation surveys
125	Effectiveness of Zinc Supplementation Plus Oral Rehydration Salts Compared With Oral Rehydration Salts Alone as a Treatment for Acute Diarrhea in a Primary Care Setting: A Cluster Randomized Trial	doi.org/10.1542/peds.2007-1939	Intervention	Cluster	Caregivers of children 1-59 months living in areas covered by six primary health centers in Haryana India	Caregiver	In those <2 months: recent change in consistency and/or frequency of stools In older children: 3 or more loose or watery stools in a 24 hour period	Diarrhea (3+ loose/liquid stools)	2005-01-01	2006-09-30		No outbreak description	Study from January 2005-September 2006, exact dates assumed; Survey 2 occured 3 months after first evaluation survey PHC clusters with similar SES indocator scores were paired and in each pair, one group was randomly allocated to the intervention group and the other to the control group. Then all eligible within the cluster were interviewed. Intervention group received (1) training in diarrhea management (2) improved availability of Zinc and ORS (3) promotion of diarrhea treatment through the primary health care system. Intervention delivered through government providers, Anganwadi workers and private practitioners	125_b	Survey 2: Control	IND	India	Haryana				Rural		Where was care sought?	0	Any care	Child	28	Private providers (village based)	Private Hospital/Clinic			2209	860		0.08	4	1					0	0	Survey 1 did not report care-seeking for diarrhea	MHM	Complete	1	1	0	0	0	0	0	1		1		1	1	Caregivers were available for interview in 93% of eligible households in the 2 evaluation surveys
125	Effectiveness of Zinc Supplementation Plus Oral Rehydration Salts Compared With Oral Rehydration Salts Alone as a Treatment for Acute Diarrhea in a Primary Care Setting: A Cluster Randomized Trial	doi.org/10.1542/peds.2007-1939	Intervention	Cluster	Caregivers of children 1-59 months living in areas covered by six primary health centers in Haryana India	Caregiver	In those <2 months: recent change in consistency and/or frequency of stools In older children: 3 or more loose or watery stools in a 24 hour period	Diarrhea (3+ loose/liquid stools)	2005-01-01	2006-09-30		No outbreak description	Study from January 2005-September 2006, exact dates assumed; Survey 2 occured 3 months after first evaluation survey PHC clusters with similar SES indocator scores were paired and in each pair, one group was randomly allocated to the intervention group and the other to the control group. Then all eligible within the cluster were interviewed. Intervention group received (1) training in diarrhea management (2) improved availability of Zinc and ORS (3) promotion of diarrhea treatment through the primary health care system. Intervention delivered through government providers, Anganwadi workers and private practitioners	125_b	Survey 2: Control	IND	India	Haryana				Rural		Where was care sought?	0	Any care	Child	28	Others (village based)	Other			2209	55	Includes PHC physicians, auxillary nurse midwives and drugstores	0.08	4	1					0	0	Survey 1 did not report care-seeking for diarrhea	MHM	Complete	1	1	0	0	0	0	0	1		1		1	1	Caregivers were available for interview in 93% of eligible households in the 2 evaluation surveys
125	Effectiveness of Zinc Supplementation Plus Oral Rehydration Salts Compared With Oral Rehydration Salts Alone as a Treatment for Acute Diarrhea in a Primary Care Setting: A Cluster Randomized Trial	doi.org/10.1542/peds.2007-1939	Intervention	Cluster	Caregivers of children 1-59 months living in areas covered by six primary health centers in Haryana India	Caregiver	In those <2 months: recent change in consistency and/or frequency of stools In older children: 3 or more loose or watery stools in a 24 hour period	Diarrhea (3+ loose/liquid stools)	2005-01-01	2006-09-30		No outbreak description	Study from January 2005-September 2006, exact dates assumed; Survey 2 occured 3 months after first evaluation survey PHC clusters with similar SES indocator scores were paired and in each pair, one group was randomly allocated to the intervention group and the other to the control group. Then all eligible within the cluster were interviewed. Intervention group received (1) training in diarrhea management (2) improved availability of Zinc and ORS (3) promotion of diarrhea treatment through the primary health care system. Intervention delivered through government providers, Anganwadi workers and private practitioners	125_b	Survey 2: Control	IND	India	Haryana				Rural		Where was care sought?	0	Any care	Child	28	Private providers (Outside village)	Private Hospital/Clinic			2209	414		0.08	4	1					0	0	Survey 1 did not report care-seeking for diarrhea	MHM	Complete	1	1	0	0	0	0	0	1		1		1	1	Caregivers were available for interview in _x0004_93% of eligible households in the 2 evaluation surveys
125	Effectiveness of Zinc Supplementation Plus Oral Rehydration Salts Compared With Oral Rehydration Salts Alone as a Treatment for Acute Diarrhea in a Primary Care Setting: A Cluster Randomized Trial	doi.org/10.1542/peds.2007-1939	Intervention	Cluster	Caregivers of children 1-59 months living in areas covered by six primary health centers in Haryana India	Caregiver	In those <2 months: recent change in consistency and/or frequency of stools In older children: 3 or more loose or watery stools in a 24 hour period	Diarrhea (3+ loose/liquid stools)	2005-01-01	2006-09-30		No outbreak description	Study from January 2005-September 2006, exact dates assumed; Survey 2 occured 3 months after first evaluation survey PHC clusters with similar SES indocator scores were paired and in each pair, one group was randomly allocated to the intervention group and the other to the control group. Then all eligible within the cluster were interviewed. Intervention group received (1) training in diarrhea management (2) improved availability of Zinc and ORS (3) promotion of diarrhea treatment through the primary health care system. Intervention delivered through government providers, Anganwadi workers and private practitioners	125_b	Survey 2: Control	IND	India	Haryana				Rural		Where was care sought?	0	Any care	Child	28	Government sources (Outside village)	Public Hospital/Clinic			2209	23		0.08	4	1					0	0	Survey 1 did not report care-seeking for diarrhea	MHM	Complete	1	1	0	0	0	0	0	1		1		1	1	Caregivers were available for interview in _x0004_93% of eligible households in the 2 evaluation surveys
125	Effectiveness of Zinc Supplementation Plus Oral Rehydration Salts Compared With Oral Rehydration Salts Alone as a Treatment for Acute Diarrhea in a Primary Care Setting: A Cluster Randomized Trial	doi.org/10.1542/peds.2007-1939	Intervention	Cluster	Caregivers of children 1-59 months living in areas covered by six primary health centers in Haryana India	Caregiver	In those <2 months: recent change in consistency and/or frequency of stools In older children: 3 or more loose or watery stools in a 24 hour period	Diarrhea (3+ loose/liquid stools)	2005-01-01	2006-09-30		No outbreak description	Study from January 2005-September 2006, exact dates assumed; Survey 2 occured 3 months after first evaluation survey PHC clusters with similar SES indocator scores were paired and in each pair, one group was randomly allocated to the intervention group and the other to the control group. Then all eligible within the cluster were interviewed. Intervention group received (1) training in diarrhea management (2) improved availability of Zinc and ORS (3) promotion of diarrhea treatment through the primary health care system. Intervention delivered through government providers, Anganwadi workers and private practitioners	125_b	Survey 2: Control	IND	India	Haryana				Rural		Where was care sought?	0	Any care	Child	28	Others (Outside village)	Other			2209	4	Includes PHC physicians, auxillary nurse midwives and drugstores	0.08	4	1					0	0	Survey 1 did not report care-seeking for diarrhea	MHM	Complete	1	1	0	0	0	0	0	1		1		1	1	Caregivers were available for interview in _x0004_93% of eligible households in the 2 evaluation surveys
125	Effectiveness of Zinc Supplementation Plus Oral Rehydration Salts Compared With Oral Rehydration Salts Alone as a Treatment for Acute Diarrhea in a Primary Care Setting: A Cluster Randomized Trial	doi.org/10.1542/peds.2007-1939	Intervention	Cluster	Caregivers of children 1-59 months living in areas covered by six primary health centers in Haryana India	Caregiver	In those <2 months: recent change in consistency and/or frequency of stools In older children: 3 or more loose or watery stools in a 24 hour period	Diarrhea (3+ loose/liquid stools)	2005-01-01	2006-09-30		No outbreak description	Study from January 2005-September 2006, exact dates assumed; Survey 3 occured ~6 months after start of intervention PHC clusters with similar SES indocator scores were paired and in each pair, one group was randomly allocated to the intervention group and the other to the control group. Then all eligible within the cluster were interviewed. Intervention group received (1) training in diarrhea management (2) improved availability of Zinc and ORS (3) promotion of diarrhea treatment through the primary health care system. Intervention delivered through government providers, Anganwadi workers and private practitioners	125_c	Survey 3: Intervention	IND	India	Haryana				Rural		Where was care sought?	0	Any care	Child	28	Anganwadi worker (village based)	Health post			1649	449		0.08	4	1					0	0	Survey 1 did not report care-seeking for diarrhea	MHM	Complete	1	1	0	0	0	0	0	1		1		1	1	Caregivers were available for interview in _x0004_93% of eligible households in the 2 evaluation surveys
125	Effectiveness of Zinc Supplementation Plus Oral Rehydration Salts Compared With Oral Rehydration Salts Alone as a Treatment for Acute Diarrhea in a Primary Care Setting: A Cluster Randomized Trial	doi.org/10.1542/peds.2007-1939	Intervention	Cluster	Caregivers of children 1-59 months living in areas covered by six primary health centers in Haryana India	Caregiver	In those <2 months: recent change in consistency and/or frequency of stools In older children: 3 or more loose or watery stools in a 24 hour period	Diarrhea (3+ loose/liquid stools)	2005-01-01	2006-09-30		No outbreak description	Study from January 2005-September 2006, exact dates assumed; Survey 3 occured ~6 months after start of intervention PHC clusters with similar SES indocator scores were paired and in each pair, one group was randomly allocated to the intervention group and the other to the control group. Then all eligible within the cluster were interviewed. Intervention group received (1) training in diarrhea management (2) improved availability of Zinc and ORS (3) promotion of diarrhea treatment through the primary health care system. Intervention delivered through government providers, Anganwadi workers and private practitioners	125_c	Survey 3: Intervention	IND	India	Haryana				Rural		Where was care sought?	0	Any care	Child	28	Private providers (village based)	Private Hospital/Clinic			1649	461		0.08	4	1					0	0	Survey 1 did not report care-seeking for diarrhea	MHM	Complete	1	1	0	0	0	0	0	1		1		1	1	Caregivers were available for interview in _x0004_93% of eligible households in the 2 evaluation surveys
125	Effectiveness of Zinc Supplementation Plus Oral Rehydration Salts Compared With Oral Rehydration Salts Alone as a Treatment for Acute Diarrhea in a Primary Care Setting: A Cluster Randomized Trial	doi.org/10.1542/peds.2007-1939	Intervention	Cluster	Caregivers of children 1-59 months living in areas covered by six primary health centers in Haryana India	Caregiver	In those <2 months: recent change in consistency and/or frequency of stools In older children: 3 or more loose or watery stools in a 24 hour period	Diarrhea (3+ loose/liquid stools)	2005-01-01	2006-09-30		No outbreak description	Study from January 2005-September 2006, exact dates assumed; Survey 3 occured ~6 months after start of intervention PHC clusters with similar SES indocator scores were paired and in each pair, one group was randomly allocated to the intervention group and the other to the control group. Then all eligible within the cluster were interviewed. Intervention group received (1) training in diarrhea management (2) improved availability of Zinc and ORS (3) promotion of diarrhea treatment through the primary health care system. Intervention delivered through government providers, Anganwadi workers and private practitioners	125_c	Survey 3: Intervention	IND	India	Haryana				Rural		Where was care sought?	0	Any care	Child	28	Others (village based)	Other			1649	93	Includes PHC physicians, auxillary nurse midwives and drugstores	0.08	4	1					0	0	Survey 1 did not report care-seeking for diarrhea	MHM	Complete	1	1	0	0	0	0	0	1		1		1	1	Caregivers were available for interview in _x0004_93% of eligible households in the 2 evaluation surveys
125	Effectiveness of Zinc Supplementation Plus Oral Rehydration Salts Compared With Oral Rehydration Salts Alone as a Treatment for Acute Diarrhea in a Primary Care Setting: A Cluster Randomized Trial	doi.org/10.1542/peds.2007-1939	Intervention	Cluster	Caregivers of children 1-59 months living in areas covered by six primary health centers in Haryana India	Caregiver	In those <2 months: recent change in consistency and/or frequency of stools In older children: 3 or more loose or watery stools in a 24 hour period	Diarrhea (3+ loose/liquid stools)	2005-01-01	2006-09-30		No outbreak description	Study from January 2005-September 2006, exact dates assumed; Survey 3 occured ~6 months after start of intervention PHC clusters with similar SES indocator scores were paired and in each pair, one group was randomly allocated to the intervention group and the other to the control group. Then all eligible within the cluster were interviewed. Intervention group received (1) training in diarrhea management (2) improved availability of Zinc and ORS (3) promotion of diarrhea treatment through the primary health care system. Intervention delivered through government providers, Anganwadi workers and private practitioners	125_c	Survey 3: Intervention	IND	India	Haryana				Rural		Where was care sought?	0	Any care	Child	28	Private providers (Outside village)	Private Hospital/Clinic			1649	130		0.08	4	1					0	0	Survey 1 did not report care-seeking for diarrhea	MHM	Complete	1	1	0	0	0	0	0	1		1		1	1	Caregivers were available for interview in _x0004_93% of eligible households in the 2 evaluation surveys
125	Effectiveness of Zinc Supplementation Plus Oral Rehydration Salts Compared With Oral Rehydration Salts Alone as a Treatment for Acute Diarrhea in a Primary Care Setting: A Cluster Randomized Trial	doi.org/10.1542/peds.2007-1939	Intervention	Cluster	Caregivers of children 1-59 months living in areas covered by six primary health centers in Haryana India	Caregiver	In those <2 months: recent change in consistency and/or frequency of stools In older children: 3 or more loose or watery stools in a 24 hour period	Diarrhea (3+ loose/liquid stools)	2005-01-01	2006-09-30		No outbreak description	Study from January 2005-September 2006, exact dates assumed; Survey 3 occured ~6 months after start of intervention PHC clusters with similar SES indocator scores were paired and in each pair, one group was randomly allocated to the intervention group and the other to the control group. Then all eligible within the cluster were interviewed. Intervention group received (1) training in diarrhea management (2) improved availability of Zinc and ORS (3) promotion of diarrhea treatment through the primary health care system. Intervention delivered through government providers, Anganwadi workers and private practitioners	125_c	Survey 3: Intervention	IND	India	Haryana				Rural		Where was care sought?	0	Any care	Child	28	Government sources (Outside village)	Public Hospital/Clinic			1649	2		0.08	4	1					0	0	Survey 1 did not report care-seeking for diarrhea	MHM	Complete	1	1	0	0	0	0	0	1		1		1	1	Caregivers were available for interview in _x0004_93% of eligible households in the 2 evaluation surveys
125	Effectiveness of Zinc Supplementation Plus Oral Rehydration Salts Compared With Oral Rehydration Salts Alone as a Treatment for Acute Diarrhea in a Primary Care Setting: A Cluster Randomized Trial	doi.org/10.1542/peds.2007-1939	Intervention	Cluster	Caregivers of children 1-59 months living in areas covered by six primary health centers in Haryana India	Caregiver	In those <2 months: recent change in consistency and/or frequency of stools In older children: 3 or more loose or watery stools in a 24 hour period	Diarrhea (3+ loose/liquid stools)	2005-01-01	2006-09-30		No outbreak description	Study from January 2005-September 2006, exact dates assumed; Survey 3 occured ~6 months after start of intervention PHC clusters with similar SES indocator scores were paired and in each pair, one group was randomly allocated to the intervention group and the other to the control group. Then all eligible within the cluster were interviewed. Intervention group received (1) training in diarrhea management (2) improved availability of Zinc and ORS (3) promotion of diarrhea treatment through the primary health care system. Intervention delivered through government providers, Anganwadi workers and private practitioners	125_c	Survey 3: Intervention	IND	India	Haryana				Rural		Where was care sought?	0	Any care	Child	28	Others (Outside village)	Other			1649	0	Includes PHC physicians, auxillary nurse midwives and drugstores	0.08	4	1					0	0	Survey 1 did not report care-seeking for diarrhea	MHM	Complete	1	1	0	0	0	0	0	1		1		1	1	Caregivers were available for interview in _x0004_93% of eligible households in the 2 evaluation surveys
125	Effectiveness of Zinc Supplementation Plus Oral Rehydration Salts Compared With Oral Rehydration Salts Alone as a Treatment for Acute Diarrhea in a Primary Care Setting: A Cluster Randomized Trial	doi.org/10.1542/peds.2007-1939	Intervention	Cluster	Caregivers of children 1-59 months living in areas covered by six primary health centers in Haryana India	Caregiver	In those <2 months: recent change in consistency and/or frequency of stools In older children: 3 or more loose or watery stools in a 24 hour period	Diarrhea (3+ loose/liquid stools)	2005-01-01	2006-09-30		No outbreak description	Study from January 2005-September 2006, exact dates assumed; Survey 3 occured ~6 months after start of intervention PHC clusters with similar SES indocator scores were paired and in each pair, one group was randomly allocated to the intervention group and the other to the control group. Then all eligible within the cluster were interviewed. Intervention group received (1) training in diarrhea management (2) improved availability of Zinc and ORS (3) promotion of diarrhea treatment through the primary health care system. Intervention delivered through government providers, Anganwadi workers and private practitioners	125_d	Survey 3: Control	IND	India	Haryana				Rural		Where was care sought?	0	Any care	Child	28	Anganwadi worker (village based)	Health post			2609	25		0.08	4	1					0	0	Survey 1 did not report care-seeking for diarrhea	MHM	Complete	1	1	0	0	0	0	0	1		1		1	1	Caregivers were available for interview in _x0004_93% of eligible households in the 2 evaluation surveys
125	Effectiveness of Zinc Supplementation Plus Oral Rehydration Salts Compared With Oral Rehydration Salts Alone as a Treatment for Acute Diarrhea in a Primary Care Setting: A Cluster Randomized Trial	doi.org/10.1542/peds.2007-1939	Intervention	Cluster	Caregivers of children 1-59 months living in areas covered by six primary health centers in Haryana India	Caregiver	In those <2 months: recent change in consistency and/or frequency of stools In older children: 3 or more loose or watery stools in a 24 hour period	Diarrhea (3+ loose/liquid stools)	2005-01-01	2006-09-30		No outbreak description	Study from January 2005-September 2006, exact dates assumed; Survey 3 occured ~6 months after start of intervention PHC clusters with similar SES indocator scores were paired and in each pair, one group was randomly allocated to the intervention group and the other to the control group. Then all eligible within the cluster were interviewed. Intervention group received (1) training in diarrhea management (2) improved availability of Zinc and ORS (3) promotion of diarrhea treatment through the primary health care system. Intervention delivered through government providers, Anganwadi workers and private practitioners	125_d	Survey 3: Control	IND	India	Haryana				Rural		Where was care sought?	0	Any care	Child	28	Private providers (village based)	Private Hospital/Clinic			2609	968		0.08	4	1					0	0	Survey 1 did not report care-seeking for diarrhea	MHM	Complete	1	1	0	0	0	0	0	1		1		1	1	Caregivers were available for interview in _x0004_93% of eligible households in the 2 evaluation surveys
125	Effectiveness of Zinc Supplementation Plus Oral Rehydration Salts Compared With Oral Rehydration Salts Alone as a Treatment for Acute Diarrhea in a Primary Care Setting: A Cluster Randomized Trial	doi.org/10.1542/peds.2007-1939	Intervention	Cluster	Caregivers of children 1-59 months living in areas covered by six primary health centers in Haryana India	Caregiver	In those <2 months: recent change in consistency and/or frequency of stools In older children: 3 or more loose or watery stools in a 24 hour period	Diarrhea (3+ loose/liquid stools)	2005-01-01	2006-09-30		No outbreak description	Study from January 2005-September 2006, exact dates assumed; Survey 3 occured ~6 months after start of intervention PHC clusters with similar SES indocator scores were paired and in each pair, one group was randomly allocated to the intervention group and the other to the control group. Then all eligible within the cluster were interviewed. Intervention group received (1) training in diarrhea management (2) improved availability of Zinc and ORS (3) promotion of diarrhea treatment through the primary health care system. Intervention delivered through government providers, Anganwadi workers and private practitioners	125_d	Survey 3: Control	IND	India	Haryana				Rural		Where was care sought?	0	Any care	Child	28	Others (village based)	Other			2609	160	Includes PHC physicians, auxillary nurse midwives and drugstores	0.08	4	1					0	0	Survey 1 did not report care-seeking for diarrhea	MHM	Complete	1	1	0	0	0	0	0	1		1		1	1	Caregivers were available for interview in _x0004_93% of eligible households in the 2 evaluation surveys
125	Effectiveness of Zinc Supplementation Plus Oral Rehydration Salts Compared With Oral Rehydration Salts Alone as a Treatment for Acute Diarrhea in a Primary Care Setting: A Cluster Randomized Trial	doi.org/10.1542/peds.2007-1939	Intervention	Cluster	Caregivers of children 1-59 months living in areas covered by six primary health centers in Haryana India	Caregiver	In those <2 months: recent change in consistency and/or frequency of stools In older children: 3 or more loose or watery stools in a 24 hour period	Diarrhea (3+ loose/liquid stools)	2005-01-01	2006-09-30		No outbreak description	Study from January 2005-September 2006, exact dates assumed; Survey 3 occured ~6 months after start of intervention PHC clusters with similar SES indocator scores were paired and in each pair, one group was randomly allocated to the intervention group and the other to the control group. Then all eligible within the cluster were interviewed. Intervention group received (1) training in diarrhea management (2) improved availability of Zinc and ORS (3) promotion of diarrhea treatment through the primary health care system. Intervention delivered through government providers, Anganwadi workers and private practitioners	125_d	Survey 3: Control	IND	India	Haryana				Rural		Where was care sought?	0	Any care	Child	28	Private providers (Outside village)	Private Hospital/Clinic			2609	553		0.08	4	1					0	0	Survey 1 did not report care-seeking for diarrhea	MHM	Complete	1	1	0	0	0	0	0	1		1		1	1	Caregivers were available for interview in _x0004_93% of eligible households in the 2 evaluation surveys
125	Effectiveness of Zinc Supplementation Plus Oral Rehydration Salts Compared With Oral Rehydration Salts Alone as a Treatment for Acute Diarrhea in a Primary Care Setting: A Cluster Randomized Trial	doi.org/10.1542/peds.2007-1939	Intervention	Cluster	Caregivers of children 1-59 months living in areas covered by six primary health centers in Haryana India	Caregiver	In those <2 months: recent change in consistency and/or frequency of stools In older children: 3 or more loose or watery stools in a 24 hour period	Diarrhea (3+ loose/liquid stools)	2005-01-01	2006-09-30		No outbreak description	Study from January 2005-September 2006, exact dates assumed; Survey 3 occured ~6 months after start of intervention PHC clusters with similar SES indocator scores were paired and in each pair, one group was randomly allocated to the intervention group and the other to the control group. Then all eligible within the cluster were interviewed. Intervention group received (1) training in diarrhea management (2) improved availability of Zinc and ORS (3) promotion of diarrhea treatment through the primary health care system. Intervention delivered through government providers, Anganwadi workers and private practitioners	125_d	Survey 3: Control	IND	India	Haryana				Rural		Where was care sought?	0	Any care	Child	28	Government sources (Outside village)	Public Hospital/Clinic			2609	25		0.08	4	1					0	0	Survey 1 did not report care-seeking for diarrhea	MHM	Complete	1	1	0	0	0	0	0	1		1		1	1	Caregivers were available for interview in _x0004_93% of eligible households in the 2 evaluation surveys
125	Effectiveness of Zinc Supplementation Plus Oral Rehydration Salts Compared With Oral Rehydration Salts Alone as a Treatment for Acute Diarrhea in a Primary Care Setting: A Cluster Randomized Trial	doi.org/10.1542/peds.2007-1939	Intervention	Cluster	Caregivers of children 1-59 months living in areas covered by six primary health centers in Haryana India	Caregiver	In those <2 months: recent change in consistency and/or frequency of stools In older children: 3 or more loose or watery stools in a 24 hour period	Diarrhea (3+ loose/liquid stools)	2005-01-01	2006-09-30		No outbreak description	Study from January 2005-September 2006, exact dates assumed; Survey 3 occured ~6 months after start of intervention PHC clusters with similar SES indocator scores were paired and in each pair, one group was randomly allocated to the intervention group and the other to the control group. Then all eligible within the cluster were interviewed. Intervention group received (1) training in diarrhea management (2) improved availability of Zinc and ORS (3) promotion of diarrhea treatment through the primary health care system. Intervention delivered through government providers, Anganwadi workers and private practitioners	125_d	Survey 3: Control	IND	India	Haryana				Rural		Where was care sought?	0	Any care	Child	28	Others (Outside village)	Other			2609	12	Includes PHC physicians, auxillary nurse midwives and drugstores	0.08	4	1					0	0	Survey 1 did not report care-seeking for diarrhea	MHM	Complete	1	1	0	0	0	0	0	1		1		1	1	Caregivers were available for interview in 93% of eligible households in the 2 evaluation surveys
126	Family self-medication for children in an urban area of Nigeria	doi.org/10.1185/146300907X199966	Survey	Systematic	Mothers of students in primary 1 to 5 in selected private and public schools in urban areas in Lagos	Caregiver		Diarrhea (3+ loose/liquid stools)				No outbreak description	No sampling dates, but study published November 2007	126_a	All data	NGA	Nigeria	Lagos				Urban	Ten public schools and 10 private schools were selected in Lagos state by selecting two schools each from Ô¨Åve urban local government areas	What intervention was sought for symptom?	0	Any care	Child	30	Medical care	Hospital/Clinic			18	6	1 month assumed to be 30 days	5	11	0					0	0	Surveyed students in primary 1-5, search determined primary 1 is started at age 6 and so ages assumed to correspond to that timeline	MHM	Complete	1	0	0	0	0	0	0	1		N/a	1	0	1	Out of the 1500 questionnaires distributed, 1121(74%) were fi lled and returned. O	Data extracted reported only once
126	Family self-medication for children in an urban area of Nigeria	doi.org/10.1185/146300907X199966	Survey	Systematic	Mothers of students in primary 1 to 5 in selected private and public schools in urban areas in Lagos	Caregiver		Diarrhea (3+ loose/liquid stools)				No outbreak description	No sampling dates, but study published November 2007	126_a	All data	NGA	Nigeria	Lagos				Urban	Ten public schools and 10 private schools were selected in Lagos state by selecting two schools each from Ô¨Åve urban local government areas	What intervention was sought for symptom?	0	Any care	Child	30	Chemist/pharmacist	Pharmacy			18	2	1 month assumed to be 30 days	5	11	0					0	0	Surveyed students in primary 1-5, search determined primary 1 is started at age 6 and so ages assumed to correspond to that timeline	MHM	Complete	1	0	0	0	0	0	0	1		N/a	1	0	1	Out of the 1500 questionnaires distributed, 1121(74%) were fi lled and returned. O	Data extracted reported only once
126	Family self-medication for children in an urban area of Nigeria	doi.org/10.1185/146300907X199966	Survey	Systematic	Mothers of students in primary 1 to 5 in selected private and public schools in urban areas in Lagos	Caregiver		Diarrhea (3+ loose/liquid stools)				No outbreak description	No sampling dates, but study published November 2007	126_a	All data	NGA	Nigeria	Lagos				Urban	Ten public schools and 10 private schools were selected in Lagos state by selecting two schools each from Ô¨Åve urban local government areas	What intervention was sought for symptom?	0	Any care	Child	30	Nurse's care	Hospital/Clinic			18	3	1 month assumed to be 30 days	5	11	0					0	0	Surveyed students in primary 1-5, search determined primary 1 is started at age 6 and so ages assumed to correspond to that timeline	MHM	Complete	1	0	0	0	0	0	0	1		N/a	1	0	1	Out of the 1500 questionnaires distributed, 1121(74%) were fi lled and returned. O	Data extracted reported only once
127	Narrowing the treatment gap with equitable access: mid-term outcomes of a community case management program in Cameroon	doi.org/10.1093/heapol/czs110	Intervention	All cases or households	Caregivers of children under 5 living in rural villages of selected districts	Caregiver		No explicit diarrhea definition	2010-10-22	2010-12-15	The study period overlapped with one of two annual rainy seasons in Cameroon (March‚ÄìJune and September‚ÄìNovember	No outbreak description	Intervention: Community health workers (CHW) were systematically trained in community care management, were assigned to catchment areas and provided with supplies to treat common childhood illnesses. The CHWs were supervised by facility-based health workers who could re-equip CHWs with supplies.	127_a	Intervention area	CMR	Cameroon	Est	Haut Nyong	Doum‚àö¬©, Ngu‚àö¬©l‚àö¬©mendouga	Doume¬¥ and Ngeulemendouka	Rural	Thick rainforests support the breeding of disease vectors including anopheles mosquitoes, and the primary livelihood is subsistence farming. Transportation in the region is limited by a lack of infrastructure; three main roads cover the territory	Where was care first sought?	0	First source	Child	14	Public/mission health facility	Public Hospital/Clinic			1824	109			4	1					0	1		MHM	Complete	1	0	1	0	0	0	0	1		0		1	1	A 96% response rate was achieved with respect to data on all children under five	A census of all households within rural villages of intervention and comparison districts was conducted
127	Narrowing the treatment gap with equitable access: mid-term outcomes of a community case management program in Cameroon	doi.org/10.1093/heapol/czs110	Intervention	All cases or households	Caregivers of children under 5 living in rural villages of selected districts	Caregiver		No explicit diarrhea definition	2010-10-22	2010-12-15	The study period overlapped with one of two annual rainy seasons in Cameroon (March‚ÄìJune and September‚ÄìNovember	No outbreak description	Intervention: Community health workers (CHW) were systematically trained in community care management, were assigned to catchment areas and provided with supplies to treat common childhood illnesses. The CHWs were supervised by facility-based health workers who could re-equip CHWs with supplies.	127_a	Intervention area	CMR	Cameroon	Est	Haut Nyong	Doum‚àö¬©, Ngu‚àö¬©l‚àö¬©mendouga	Doume¬¥ and Ngeulemendouka	Rural	Thick rainforests support the breeding of disease vectors including anopheles mosquitoes, and the primary livelihood is subsistence farming. Transportation in the region is limited by a lack of infrastructure; three main roads cover the territory	Where was care first sought?	0	First source	Child	14	Community health worker	CHW			1824	1058			4	1					0	1		MHM	Complete	1	0	1	0	0	0	0	1		0		1	1	A 96% response rate was achieved with respect to data on all children under five	A census of all households within rural villages of intervention and comparison districts was conducted
127	Narrowing the treatment gap with equitable access: mid-term outcomes of a community case management program in Cameroon	doi.org/10.1093/heapol/czs110	Intervention	All cases or households	Caregivers of children under 5 living in rural villages of selected districts	Caregiver		No explicit diarrhea definition	2010-10-22	2010-12-15	The study period overlapped with one of two annual rainy seasons in Cameroon (March‚ÄìJune and September‚ÄìNovember	No outbreak description	Intervention: Community health workers (CHW) were systematically trained in community care management, were assigned to catchment areas and provided with supplies to treat common childhood illnesses. The CHWs were supervised by facility-based health workers who could re-equip CHWs with supplies.	127_a	Intervention area	CMR	Cameroon	Est	Haut Nyong	Doum‚àö¬©, Ngu‚àö¬©l‚àö¬©mendouga	Doume¬¥ and Ngeulemendouka	Rural	Thick rainforests support the breeding of disease vectors including anopheles mosquitoes, and the primary livelihood is subsistence farming. Transportation in the region is limited by a lack of infrastructure; three main roads cover the territory	Where was care first sought?	0	First source	Child	14	Private sector	Private Hospital/Clinic			1824	91			4	1					0	1		MHM	Complete	1	0	1	0	0	0	0	1		0		1	1	A 96% response rate was achieved with respect to data on all children under five	A census of all households within rural villages of intervention and comparison districts was conducted
127	Narrowing the treatment gap with equitable access: mid-term outcomes of a community case management program in Cameroon	doi.org/10.1093/heapol/czs110	Intervention	All cases or households	Caregivers of children under 5 living in rural villages of selected districts	Caregiver		No explicit diarrhea definition	2010-10-22	2010-12-15	The study period overlapped with one of two annual rainy seasons in Cameroon (March‚ÄìJune and September‚ÄìNovember	No outbreak description	Comparison: CHWs provided current national standard of care for treatment of childhood illnesses, but did not have NGO support for the commuinty health workers, community health workers trained in community care management and workers were not supplied with medicines	127_b	Comparison area	CMR	Cameroon	Est	Haut Nyong	Abong Mbang		Rural	Thick rainforests support the breeding of disease vectors including anopheles mosquitoes, and the primary livelihood is subsistence farming. Transportation in the region is limited by a lack of infrastructure; three main roads cover the territory	Where was care first sought?	0	First source	Child	14	Public/mission health facility	Public Hospital/Clinic			1518	258			4	1					0	1		MHM	Complete	1	0	1	0	0	0	0	1		0		1	1	A 96% response rate was achieved with respect to data on all children under five	A census of all households within rural villages of intervention and comparison districts was conducted
127	Narrowing the treatment gap with equitable access: mid-term outcomes of a community case management program in Cameroon	doi.org/10.1093/heapol/czs110	Intervention	All cases or households	Caregivers of children under 5 living in rural villages of selected districts	Caregiver		No explicit diarrhea definition	2010-10-22	2010-12-15	The study period overlapped with one of two annual rainy seasons in Cameroon (March‚ÄìJune and September‚ÄìNovember	No outbreak description	Comparison: CHWs provided current national standard of care for treatment of childhood illnesses, but did not have NGO support for the commuinty health workers, community health workers trained in community care management and workers were not supplied with medicines	127_b	Comparison area	CMR	Cameroon	Est	Haut Nyong	Abong Mbang		Rural	Thick rainforests support the breeding of disease vectors including anopheles mosquitoes, and the primary livelihood is subsistence farming. Transportation in the region is limited by a lack of infrastructure; three main roads cover the territory	Where was care first sought?	0	First source	Child	14	Community health worker	CHW			1518	15			4	1					0	1		MHM	Complete	1	0	1	0	0	0	0	1		0		1	1	A 96% response rate was achieved with respect to data on all children under five	A census of all households within rural villages of intervention and comparison districts was conducted
127	Narrowing the treatment gap with equitable access: mid-term outcomes of a community case management program in Cameroon	doi.org/10.1093/heapol/czs110	Intervention	All cases or households	Caregivers of children under 5 living in rural villages of selected districts	Caregiver		No explicit diarrhea definition	2010-10-22	2010-12-15	The study period overlapped with one of two annual rainy seasons in Cameroon (March‚ÄìJune and September‚ÄìNovember	No outbreak description	Comparison: CHWs provided current national standard of care for treatment of childhood illnesses, but did not have NGO support for the commuinty health workers, community health workers trained in community care management and workers were not supplied with medicines	127_b	Comparison area	CMR	Cameroon	Est	Haut Nyong	Abong Mbang		Rural	Thick rainforests support the breeding of disease vectors including anopheles mosquitoes, and the primary livelihood is subsistence farming. Transportation in the region is limited by a lack of infrastructure; three main roads cover the territory	Where was care first sought?	0	First source	Child	14	Private sector	Private Hospital/Clinic			1518	197			4	1					0	1		MHM	Complete	1	0	1	0	0	0	0	1		0		1	1	A 96% response rate was achieved with respect to data on all children under five	A census of all households within rural villages of intervention and comparison districts was conducted
128	Home-based management of acute diarrhoeal disease in an urban slum of Aligarh, India	doi.org/10.3855/jidc.1374	Survey	All cases or households	Caretakers of children less than 60 months living in a peri-urban slum	Caregiver	Three or more loose stools in a day, with or without blood or mucous in stools	Diarrhea (3+ loose/liquid stools)	2009-06-01	2009-07-31		No outbreak description	Sampling from June and July 2009, exact dates assumed	128_a	All data	IND	India	Uttar Pradesh	Aligarh			Peri-Urban	Study area was a "peri-urban slum"	What type of services were used?	0	Any care	Child	14	Chemist	Pharmacy			101	8			4	1					0	0	61% (62/101) were 13 months or older	MHM	Complete	1	0	0	0	0	0	0	1		1		1	1	The total population of the study area was 306 householdsof which sixhouseholds were found to be locked during the study.The study was therefore conducted on 300 households.
128	Home-based management of acute diarrhoeal disease in an urban slum of Aligarh, India	doi.org/10.3855/jidc.1374	Survey	All cases or households	Caretakers of children less than 60 months living in a peri-urban slum	Caregiver	Three or more loose stools in a day, with or without blood or mucous in stools	Diarrhea (3+ loose/liquid stools)	2009-06-01	2009-07-31		No outbreak description	Sampling from June and July 2009, exact dates assumed	128_a	All data	IND	India	Uttar Pradesh	Aligarh			Peri-Urban	Study area was a "peri-urban slum"	What type of services were used?	0	Any care	Child	14	Practitioner of herbal medicine	Traditional Healer			101	11			4	1					0	0	61% (62/101) were 13 months or older	MHM	Complete	1	0	0	0	0	0	0	1		1		1	1	The total population of the study area was 306 householdsof which sixhouseholds were found to be locked during the study.The study was therefore conducted on 300 households.
128	Home-based management of acute diarrhoeal disease in an urban slum of Aligarh, India	doi.org/10.3855/jidc.1374	Survey	All cases or households	Caretakers of children less than 60 months living in a peri-urban slum	Caregiver	Three or more loose stools in a day, with or without blood or mucous in stools	Diarrhea (3+ loose/liquid stools)	2009-06-01	2009-07-31		No outbreak description	Sampling from June and July 2009, exact dates assumed	128_a	All data	IND	India	Uttar Pradesh	Aligarh			Peri-Urban	Study area was a "peri-urban slum"	What type of services were used?	0	Any care	Child	14	Unqualified practitioner	Other			101	26	Unqualified practitioner not defined		4	1					0	0	61% (62/101) were 13 months or older	MHM	Complete	1	0	0	0	0	0	0	1		1		1	1	The total population of the study area was 306 householdsof which sixhouseholds were found to be locked during the study.The study was therefore conducted on 300 households.
128	Home-based management of acute diarrhoeal disease in an urban slum of Aligarh, India	doi.org/10.3855/jidc.1374	Survey	All cases or households	Caretakers of children less than 60 months living in a peri-urban slum	Caregiver	Three or more loose stools in a day, with or without blood or mucous in stools	Diarrhea (3+ loose/liquid stools)	2009-06-01	2009-07-31		No outbreak description	Sampling from June and July 2009, exact dates assumed	128_a	All data	IND	India	Uttar Pradesh	Aligarh			Peri-Urban	Study area was a "peri-urban slum"	What type of services were used?	0	Any care	Child	14	General practitioner	Hospital/Clinic			101	16			4	1					0	0	61% (62/101) were 13 months or older	MHM	Complete	1	0	0	0	0	0	0	1		1		1	1	The total population of the study area was 306 householdsof which sixhouseholds were found to be locked during the study.The study was therefore conducted on 300 households.
128	Home-based management of acute diarrhoeal disease in an urban slum of Aligarh, India	doi.org/10.3855/jidc.1374	Survey	All cases or households	Caretakers of children less than 60 months living in a peri-urban slum	Caregiver	Three or more loose stools in a day, with or without blood or mucous in stools	Diarrhea (3+ loose/liquid stools)	2009-06-01	2009-07-31		No outbreak description	Sampling from June and July 2009, exact dates assumed	128_a	All data	IND	India	Uttar Pradesh	Aligarh			Peri-Urban	Study area was a "peri-urban slum"	What type of services were used?	0	Any care	Child	14	Child Specialist	Hospital/Clinic			101	4			4	1					0	0	61% (62/101) were 13 months or older	MHM	Complete	1	0	0	0	0	0	0	1		1		1	1	The total population of the study area was 306 householdsof which sixhouseholds were found to be locked during the study.The study was therefore conducted on 300 households.
128	Home-based management of acute diarrhoeal disease in an urban slum of Aligarh, India	doi.org/10.3855/jidc.1374	Survey	All cases or households	Caretakers of children less than 60 months living in a peri-urban slum	Caregiver	Three or more loose stools in a day, with or without blood or mucous in stools	Diarrhea (3+ loose/liquid stools)	2009-06-01	2009-07-31		No outbreak description	Sampling from June and July 2009, exact dates assumed	128_a	All data	IND	India	Uttar Pradesh	Aligarh			Peri-Urban	Study area was a "peri-urban slum"	What type of services were used?	0	Any care	Child	14	Government healthworker (Urban Health Training Center)	Public Hospital/Clinic			101	15			4	1					0	0	61% (62/101) were 13 months or older	MHM	Complete	1	0	0	0	0	0	0	1		1		1	1	The total population of the study area was 306 householdsof which sixhouseholds were found to be locked during the study.The study was therefore conducted on 300 households.
129	Impact of NGO Training and Support Intervention on Diarrhoea Management Practices in a Rural Community of Bangladesh: An Uncontrolled, Single-Arm Trial	doi.org/10.1371/journal.pone.0112308	Intervention	Cluster	Caretakers of children 6-59 months who had diarrhea in the two weeks preceding interview living in selected rural villages	Caregiver	Diarrhea: lasting two or more days	No explicit diarrhea definition	2008-02-01	2008-08-31		No outbreak description	Sampling from a baseline survey (February 2008) and an endline survey (August 2008), exact dates assumed. Intervention offered training/refresher course to the health care providers in selected villages regarding zinc treatment in childhood diarrhoea through NGO health care providers. In addition, the NGO conducted community-based promotion of zinc treatment in the intervention villages. Participants blind to study	129_a	All data	BGD	Bangladesh	Dhaka	Gazipur	Sreepur	Rajabari, Prohladpur, Telihat, Barmi	Rural		Where was care sought?	0	Any care	Child	14	Only unlicensed	Other			2504	1192		0.6	4	1					0	1		MHM	Complete	1	0	0	0	0	0	0	1		0		1	1	Information from all children with diarrhoea in the selected clusters was recorded
129	Impact of NGO Training and Support Intervention on Diarrhoea Management Practices in a Rural Community of Bangladesh: An Uncontrolled, Single-Arm Trial	doi.org/10.1371/journal.pone.0112308	Intervention	Cluster	Caretakers of children 6-59 months who had diarrhea in the two weeks preceding interview living in selected rural villages	Caregiver	Diarrhea: lasting two or more days	No explicit diarrhea definition	2008-02-01	2008-08-31		No outbreak description	Sampling from a baseline survey (February 2008) and an endline survey (August 2008), exact dates assumed. Intervention offered training/refresher course to the health care providers in selected villages regarding zinc treatment in childhood diarrhoea through NGO health care providers. In addition, the NGO conducted community-based promotion of zinc treatment in the intervention villages. Participants blind to study	129_a	All data	BGD	Bangladesh	Dhaka	Gazipur	Sreepur	Rajabari, Prohladpur, Telihat, Barmi	Rural		Where was care sought?	0	Any care	Child	14	Only licensed	Hospital/Clinic			2504	270		0.6	4	1					0	1		MHM	Complete	1	0	0	0	0	0	0	1		0		1	1	Information from all children with diarrhoea in the selected clusters was recorded
129	Impact of NGO Training and Support Intervention on Diarrhoea Management Practices in a Rural Community of Bangladesh: An Uncontrolled, Single-Arm Trial	doi.org/10.1371/journal.pone.0112308	Intervention	Cluster	Caretakers of children 6-59 months who had diarrhea in the two weeks preceding interview living in selected rural villages	Caregiver	Diarrhea: lasting two or more days	No explicit diarrhea definition	2008-02-01	2008-08-31		No outbreak description	Sampling from a baseline survey (February 2008) and an endline survey (August 2008), exact dates assumed. Intervention offered training/refresher course to the health care providers in selected villages regarding zinc treatment in childhood diarrhoea through NGO health care providers. In addition, the NGO conducted community-based promotion of zinc treatment in the intervention villages. Participants blind to study	129_a	All data	BGD	Bangladesh	Dhaka	Gazipur	Sreepur	Rajabari, Prohladpur, Telihat, Barmi	Rural		Where was care sought?	0	Any care	Child	14	Only Ministry of Health and Family Welfare	Public Hospital/Clinic			2504	35		0.6	4	1					0	1		MHM	Complete	1	0	0	0	0	0	0	1		0		1	1	Information from all children with diarrhoea in the selected clusters was recorded
129	Impact of NGO Training and Support Intervention on Diarrhoea Management Practices in a Rural Community of Bangladesh: An Uncontrolled, Single-Arm Trial	doi.org/10.1371/journal.pone.0112308	Intervention	Cluster	Caretakers of children 6-59 months who had diarrhea in the two weeks preceding interview living in selected rural villages	Caregiver	Diarrhea: lasting two or more days	No explicit diarrhea definition	2008-02-01	2008-08-31		No outbreak description	Sampling from a baseline survey (February 2008) and an endline survey (August 2008), exact dates assumed. Intervention offered training/refresher course to the health care providers in selected villages regarding zinc treatment in childhood diarrhoea through NGO health care providers. In addition, the NGO conducted community-based promotion of zinc treatment in the intervention villages. Participants blind to study	129_a	All data	BGD	Bangladesh	Dhaka	Gazipur	Sreepur	Rajabari, Prohladpur, Telihat, Barmi	Rural		Where was care sought?	0	Any care	Child	14	Only Non-Governmental Organization	Hospital/Clinic			2504	28		0.6	4	1					0	1		MHM	Complete	1	0	0	0	0	0	0	1		0		1	1	Information from all children with diarrhoea in the selected clusters was recorded
129	Impact of NGO Training and Support Intervention on Diarrhoea Management Practices in a Rural Community of Bangladesh: An Uncontrolled, Single-Arm Trial	doi.org/10.1371/journal.pone.0112308	Intervention	Cluster	Caretakers of children 6-59 months who had diarrhea in the two weeks preceding interview living in selected rural villages	Caregiver	Diarrhea: lasting two or more days	No explicit diarrhea definition	2008-02-01	2008-08-31		No outbreak description	Sampling from a baseline survey (February 2008) and an endline survey (August 2008), exact dates assumed. Intervention offered training/refresher course to the health care providers in selected villages regarding zinc treatment in childhood diarrhoea through NGO health care providers. In addition, the NGO conducted community-based promotion of zinc treatment in the intervention villages. Participants blind to study	129_a	All data	BGD	Bangladesh	Dhaka	Gazipur	Sreepur	Rajabari, Prohladpur, Telihat, Barmi	Rural		Where was care sought?	0	Any care	Child	14	Two or more providers	Other			2504	208		0.6	4	1					0	1		MHM	Complete	1	0	0	0	0	0	0	1		0		1	1	Information from all children with diarrhoea in the selected clusters was recorded
130	Healthcare seeking behaviour for common infectious syndromes among people in three administrative regions of Johannesburg, South Africa, 2015: a cross-sectional study	doi.org/10.11604/pamj.2019.33.159.18461	Survey	Cluster	Heads of households, or their relatives, in households with children under 5	Head of household	3 or more loose or water stools within a 24 hour period in children aged <5 years	Diarrhea (3+ loose/liquid stools)	2015-08-01	2015-11-30		No outbreak description	Study investigated healthcare utilization of multiple diseases, but diarrhea prevalence and care seeking was only asked about in children under 5	130_a	region a	ZAF	South Africa	Gauteng	City of Johannesburg			Peri-Urban	Suburbs of Johannesburg region A, mainly low-income areas	Where was care sought	1	Any care	Child	14	Primary healthcare clinics	Public Hospital/Clinic			3	0	Marked as multiple choice as text stated that exactly 1 person in Region A sought care and that seems consistent with other information in the text		4	1					0	0		MHM	Complete	1	0	1	0	0	0	0	1		1		1	1	The response rates in region A, 96%, (1198/1247), and C, 86% (1109/1291), were high, while only 76% (623/820) of households in region B agreed to participate.
130	Healthcare seeking behaviour for common infectious syndromes among people in three administrative regions of Johannesburg, South Africa, 2015: a cross-sectional study	doi.org/10.11604/pamj.2019.33.159.18461	Survey	Cluster	Heads of households, or their relatives, in households with children under 5	Head of household	3 or more loose or water stools within a 24 hour period in children aged <5 years	Diarrhea (3+ loose/liquid stools)	2015-08-01	2015-11-30		No outbreak description	Study investigated healthcare utilization of multiple diseases, but diarrhea prevalence and care seeking was only asked about in children under 6	130_a	region a	ZAF	South Africa	Gauteng	City of Johannesburg			Peri-Urban	Suburbs of Johannesburg region A, mainly low-income areas	Where was care sought	1	Any care	Child	14	Private hospital	Private Hospital/Clinic			3	0	Marked as multiple choice as text stated that exactly 1 person in Region A sought care and that seems consistent with other information in the text		4	1					0	0		MHM	Complete	1	0	1	0	0	0	0	1		1		1	1	The response rates in region A, 96%, (1198/1247), and C, 86% (1109/1291), were high, while only 76% (623/820) of households in region B agreed to participate.
130	Healthcare seeking behaviour for common infectious syndromes among people in three administrative regions of Johannesburg, South Africa, 2015: a cross-sectional study	doi.org/10.11604/pamj.2019.33.159.18461	Survey	Cluster	Heads of households, or their relatives, in households with children under 5	Head of household	3 or more loose or water stools within a 24 hour period in children aged <5 years	Diarrhea (3+ loose/liquid stools)	2015-08-01	2015-11-30		No outbreak description	Study investigated healthcare utilization of multiple diseases, but diarrhea prevalence and care seeking was only asked about in children under 7	130_a	region a	ZAF	South Africa	Gauteng	City of Johannesburg			Peri-Urban	Suburbs of Johannesburg region A, mainly low-income areas	Where was care sought	1	Any care	Child	14	Private clinics	Private Hospital/Clinic			3	1	Marked as multiple choice as text stated that exactly 1 person in Region A sought care and that seems consistent with other information in the text		4	1					0	0		MHM	Complete	1	0	1	0	0	0	0	1		1		1	1	The response rates in region A, 96%, (1198/1247), and C, 86% (1109/1291), were high, while only 76% (623/820) of households in region B agreed to participate.
130	Healthcare seeking behaviour for common infectious syndromes among people in three administrative regions of Johannesburg, South Africa, 2015: a cross-sectional study	doi.org/10.11604/pamj.2019.33.159.18461	Survey	Cluster	Heads of households, or their relatives, in households with children under 5	Head of household	3 or more loose or water stools within a 24 hour period in children aged <5 years	Diarrhea (3+ loose/liquid stools)	2015-08-01	2015-11-30		No outbreak description	Study investigated healthcare utilization of multiple diseases, but diarrhea prevalence and care seeking was only asked about in children under 8	130_a	region a	ZAF	South Africa	Gauteng	City of Johannesburg			Peri-Urban	Suburbs of Johannesburg region A, mainly low-income areas	Where was care sought	1	Any care	Child	14	Unregistered providers	Other			3	1	Marked as multiple choice as text stated that exactly 1 person in Region A sought care and that seems consistent with other information in the text		4	1					0	0		MHM	Complete	1	0	1	0	0	0	0	1		1		1	1	The response rates in region A, 96%, (1198/1247), and C, 86% (1109/1291), were high, while only 76% (623/820) of households in region B agreed to participate.
130	Healthcare seeking behaviour for common infectious syndromes among people in three administrative regions of Johannesburg, South Africa, 2015: a cross-sectional study	doi.org/10.11604/pamj.2019.33.159.18461	Survey	Cluster	Heads of households, or their relatives, in households with children under 5	Head of household	3 or more loose or water stools within a 24 hour period in children aged <5 years	Diarrhea (3+ loose/liquid stools)	2015-08-01	2015-11-30		No outbreak description	Study investigated healthcare utilization of multiple diseases, but diarrhea prevalence and care seeking was only asked about in children under 9	130_b	region b	ZAF	South Africa	Gauteng	City of Johannesburg			Peri-Urban	Suburbs of Johannesburg region B, mainly low-income areas	Where was care sought	1	Any care	Child	14	Primary healthcare clinics	Public Hospital/Clinic			1	1			4	1					0	0		MHM	Complete	1	0	1	0	0	0	0	1		1		1	1	The response rates in region A, 96%, (1198/1247), and C, 86% (1109/1291), were high, while only 76% (623/820) of households in region B agreed to participate.
130	Healthcare seeking behaviour for common infectious syndromes among people in three administrative regions of Johannesburg, South Africa, 2015: a cross-sectional study	doi.org/10.11604/pamj.2019.33.159.18461	Survey	Cluster	Heads of households, or their relatives, in households with children under 5	Head of household	3 or more loose or water stools within a 24 hour period in children aged <5 years	Diarrhea (3+ loose/liquid stools)	2015-08-01	2015-11-30		No outbreak description	Study investigated healthcare utilization of multiple diseases, but diarrhea prevalence and care seeking was only asked about in children under 10	130_b	region b	ZAF	South Africa	Gauteng	City of Johannesburg			Peri-Urban	Suburbs of Johannesburg region B, mainly low-income areas	Where was care sought	1	Any care	Child	14	Private hospital	Private Hospital/Clinic			1	0			4	1					0	0		MHM	Complete	1	0	1	0	0	0	0	1		1		1	1	The response rates in region A, 96%, (1198/1247), and C, 86% (1109/1291), were high, while only 76% (623/820) of households in region B agreed to participate.
130	Healthcare seeking behaviour for common infectious syndromes among people in three administrative regions of Johannesburg, South Africa, 2015: a cross-sectional study	doi.org/10.11604/pamj.2019.33.159.18461	Survey	Cluster	Heads of households, or their relatives, in households with children under 5	Head of household	3 or more loose or water stools within a 24 hour period in children aged <5 years	Diarrhea (3+ loose/liquid stools)	2015-08-01	2015-11-30		No outbreak description	Study investigated healthcare utilization of multiple diseases, but diarrhea prevalence and care seeking was only asked about in children under 11	130_b	region b	ZAF	South Africa	Gauteng	City of Johannesburg			Peri-Urban	Suburbs of Johannesburg region B, mainly low-income areas	Where was care sought	1	Any care	Child	14	Private clinics	Private Hospital/Clinic			1	0			4	1					0	0		MHM	Complete	1	0	1	0	0	0	0	1		1		1	1	The response rates in region A, 96%, (1198/1247), and C, 86% (1109/1291), were high, while only 76% (623/820) of households in region B agreed to participate.
130	Healthcare seeking behaviour for common infectious syndromes among people in three administrative regions of Johannesburg, South Africa, 2015: a cross-sectional study	doi.org/10.11604/pamj.2019.33.159.18461	Survey	Cluster	Heads of households, or their relatives, in households with children under 5	Head of household	3 or more loose or water stools within a 24 hour period in children aged <5 years	Diarrhea (3+ loose/liquid stools)	2015-08-01	2015-11-30		No outbreak description	Study investigated healthcare utilization of multiple diseases, but diarrhea prevalence and care seeking was only asked about in children under 12	130_b	region b	ZAF	South Africa	Gauteng	City of Johannesburg			Peri-Urban	Suburbs of Johannesburg region B, mainly low-income areas	Where was care sought	1	Any care	Child	14	Unregistered providers	Other			1	0			4	1					0	0		MHM	Complete	1	0	1	0	0	0	0	1		1		1	1	The response rates in region A, 96%, (1198/1247), and C, 86% (1109/1291), were high, while only 76% (623/820) of households in region B agreed to participate.
130	Healthcare seeking behaviour for common infectious syndromes among people in three administrative regions of Johannesburg, South Africa, 2015: a cross-sectional study	doi.org/10.11604/pamj.2019.33.159.18461	Survey	Cluster	Heads of households, or their relatives, in households with children under 5	Head of household	3 or more loose or water stools within a 24 hour period in children aged <5 years	Diarrhea (3+ loose/liquid stools)	2015-08-01	2015-11-30		No outbreak description	Study investigated healthcare utilization of multiple diseases, but diarrhea prevalence and care seeking was only asked about in children under 13	130_c	region c	ZAF	South Africa	Gauteng	City of Johannesburg			Peri-Urban	Suburbs of Johannesburg region C, mainly low-income areas	Where was care sought	1	Any care	Child	14	Primary healthcare clinics	Public Hospital/Clinic			4	3			4	1					0	0		MHM	Complete	1	0	1	0	0	0	0	1		1		1	1	The response rates in region A, 96%, (1198/1247), and C, 86% (1109/1291), were high, while only 76% (623/820) of households in region B agreed to participate.
130	Healthcare seeking behaviour for common infectious syndromes among people in three administrative regions of Johannesburg, South Africa, 2015: a cross-sectional study	doi.org/10.11604/pamj.2019.33.159.18461	Survey	Cluster	Heads of households, or their relatives, in households with children under 5	Head of household	3 or more loose or water stools within a 24 hour period in children aged <5 years	Diarrhea (3+ loose/liquid stools)	2015-08-01	2015-11-30		No outbreak description	Study investigated healthcare utilization of multiple diseases, but diarrhea prevalence and care seeking was only asked about in children under 14	130_c	region c	ZAF	South Africa	Gauteng	City of Johannesburg			Peri-Urban	Suburbs of Johannesburg region C, mainly low-income areas	Where was care sought	1	Any care	Child	14	Private hospital	Private Hospital/Clinic			4	1			4	1					0	0		MHM	Complete	1	0	1	0	0	0	0	1		1		1	1	The response rates in region A, 96%, (1198/1247), and C, 86% (1109/1291), were high, while only 76% (623/820) of households in region B agreed to participate.
130	Healthcare seeking behaviour for common infectious syndromes among people in three administrative regions of Johannesburg, South Africa, 2015: a cross-sectional study	doi.org/10.11604/pamj.2019.33.159.18461	Survey	Cluster	Heads of households, or their relatives, in households with children under 5	Head of household	3 or more loose or water stools within a 24 hour period in children aged <5 years	Diarrhea (3+ loose/liquid stools)	2015-08-01	2015-11-30		No outbreak description	Study investigated healthcare utilization of multiple diseases, but diarrhea prevalence and care seeking was only asked about in children under 15	130_c	region c	ZAF	South Africa	Gauteng	City of Johannesburg			Peri-Urban	Suburbs of Johannesburg region C, mainly low-income areas	Where was care sought	1	Any care	Child	14	Private clinics	Private Hospital/Clinic			4	0			4	1					0	0		MHM	Complete	1	0	1	0	0	0	0	1		1		1	1	The response rates in region A, 96%, (1198/1247), and C, 86% (1109/1291), were high, while only 76% (623/820) of households in region B agreed to participate.
130	Healthcare seeking behaviour for common infectious syndromes among people in three administrative regions of Johannesburg, South Africa, 2015: a cross-sectional study	doi.org/10.11604/pamj.2019.33.159.18461	Survey	Cluster	Heads of households, or their relatives, in households with children under 5	Head of household	3 or more loose or water stools within a 24 hour period in children aged <5 years	Diarrhea (3+ loose/liquid stools)	2015-08-01	2015-11-30		No outbreak description	Study investigated healthcare utilization of multiple diseases, but diarrhea prevalence and care seeking was only asked about in children under 16	130_c	region c	ZAF	South Africa	Gauteng	City of Johannesburg			Peri-Urban	Suburbs of Johannesburg region C, mainly low-income areas	Where was care sought	1	Any care	Child	14	Unregistered providers	Other			4	0			4	1					0	0		MHM	Complete	1	0	1	0	0	0	0	1		1		1	1	The response rates in region A, 96%, (1198/1247), and C, 86% (1109/1291), were high, while only 76% (623/820) of households in region B agreed to participate.
131	Health-seeking patterns among participants of population-based morbidity surveillance in rural western Kenya: implications for calculating disease rates	doi.org/10.1016/j.ijid.2010.05.016	Surveillance	All cases or households	Individuals living in villages that were at least 50% of the village lives within five miles of Lwak Hospital and were registered as disease surveillence system for at least four continuous months	Resident	At least three looser than normal stools were reported during a 24-h period.	Diarrhea (3+ loose/liquid stools)	2006-07-01	2008-06-30	Part of a demographic surveillance system (DSS), run by the Kenya Medical Research Institute (KEMRI) and the Centers for Disease Control and Prevention (CDC) since 2001	No outbreak description	Participants were interviewed every 2 weeks to record illness during the past 2 weeks Rainfall is seasonal with the heaviest (long) rains usually occurring from March through May and short rains falling between September and November	131_a	under five	KEN	Kenya	Siaya	Bondo		Asembo	Rural	Borders Lake Victoria; Bondo District is one of the most impoverished districts in Kenya with 70% of the population living below the poverty line.10 There are a few clay or soil roads in the area and one tarmac road, completed in 2006 and the area has a high HIV prevalence rate	Where was care sought?	1	Any care	Child	14	Clinic	Hospital/Clinic			8817	2981			4	1					0	1		MHM	Complete	1	0	0	0	1	0	0	1	Although 113, 131, 40 & 41 take place in the same location during overlapping study periods, each studying (excluding 40 & 41 noted to overlap) conduct their own research	0		1	0	Not reported
131	Health-seeking patterns among participants of population-based morbidity surveillance in rural western Kenya: implications for calculating disease rates	doi.org/10.1016/j.ijid.2010.05.016	Surveillance	All cases or households	Individuals living in villages that were at least 50% of the village lives within five miles of Lwak Hospital and were registered as disease surveillence system for at least four continuous months	Resident	At least three looser than normal stools were reported during a 24-h period.	Diarrhea (3+ loose/liquid stools)	2006-07-01	2008-06-30	Part of a demographic surveillance system (DSS), run by the Kenya Medical Research Institute (KEMRI) and the Centers for Disease Control and Prevention (CDC) since 2001	No outbreak description	Participants were interviewed every 2 weeks to record illness during the past 2 weeks Rainfall is seasonal with the heaviest (long) rains usually occurring from March through May and short rains falling between September and November	131_a	under five	KEN	Kenya	Siaya	Bondo		Asembo	Rural	Borders Lake Victoria; Bondo District is one of the most impoverished districts in Kenya with 70% of the population living below the poverty line.10 There are a few clay or soil roads in the area and one tarmac road, completed in 2006 and the area has a high HIV prevalence rate	Where was care sought?	1	Any care	Child	14	Lwak	Hospital/Clinic			8817	1465			4	1					0	1		MHM	Complete	1	0	0	0	1	0	0	1	Although 113, 131, 40 & 41 take place in the same location during overlapping study periods, each studying (excluding 40 & 41 noted to overlap) conduct their own research	0		1	0	Not reported
131	Health-seeking patterns among participants of population-based morbidity surveillance in rural western Kenya: implications for calculating disease rates	doi.org/10.1016/j.ijid.2010.05.016	Surveillance	All cases or households	Individuals living in villages that were at least 50% of the village lives within five miles of Lwak Hospital and were registered as disease surveillence system for at least four continuous months	Resident	At least three looser than normal stools were reported during a 24-h period.	Diarrhea (3+ loose/liquid stools)	2006-07-01	2008-06-30	Part of a demographic surveillance system (DSS), run by the Kenya Medical Research Institute (KEMRI) and the Centers for Disease Control and Prevention (CDC) since 2001	No outbreak description	Participants were interviewed every 2 weeks to record illness during the past 2 weeks Rainfall is seasonal with the heaviest (long) rains usually occurring from March through May and short rains falling between September and November	131_a	under five	KEN	Kenya	Siaya	Bondo		Asembo	Rural	Borders Lake Victoria; Bondo District is one of the most impoverished districts in Kenya with 70% of the population living below the poverty line.10 There are a few clay or soil roads in the area and one tarmac road, completed in 2006 and the area has a high HIV prevalence rate	Where was care sought?	1	Any care	Child	14	Chemist	Pharmacy			8817	1050			4	1					0	1		MHM	Complete	1	0	0	0	1	0	0	1	Although 113, 131, 40 & 41 take place in the same location during overlapping study periods, each studying (excluding 40 & 41 noted to overlap) conduct their own research	0		1	0	Not reported
131	Health-seeking patterns among participants of population-based morbidity surveillance in rural western Kenya: implications for calculating disease rates	doi.org/10.1016/j.ijid.2010.05.016	Surveillance	All cases or households	Individuals living in villages that were at least 50% of the village lives within five miles of Lwak Hospital and were registered as disease surveillence system for at least four continuous months	Resident	At least three looser than normal stools were reported during a 24-h period.	Diarrhea (3+ loose/liquid stools)	2006-07-01	2008-06-30	Part of a demographic surveillance system (DSS), run by the Kenya Medical Research Institute (KEMRI) and the Centers for Disease Control and Prevention (CDC) since 2001	No outbreak description	Participants were interviewed every 2 weeks to record illness during the past 2 weeks Rainfall is seasonal with the heaviest (long) rains usually occurring from March through May and short rains falling between September and November	131_a	under five	KEN	Kenya	Siaya	Bondo		Asembo	Rural	Borders Lake Victoria; Bondo District is one of the most impoverished districts in Kenya with 70% of the population living below the poverty line.10 There are a few clay or soil roads in the area and one tarmac road, completed in 2006 and the area has a high HIV prevalence rate	Where was care sought?	1	Any care	Child	14	Shop	Pharmacy			8817	290			4	1					0	1		MHM	Complete	1	0	0	0	1	0	0	1	Although 113, 131, 40 & 41 take place in the same location during overlapping study periods, each studying (excluding 40 & 41 noted to overlap) conduct their own research	0		1	0	Not reported
131	Health-seeking patterns among participants of population-based morbidity surveillance in rural western Kenya: implications for calculating disease rates	doi.org/10.1016/j.ijid.2010.05.016	Surveillance	All cases or households	Individuals living in villages that were at least 50% of the village lives within five miles of Lwak Hospital and were registered as disease surveillence system for at least four continuous months	Resident	At least three looser than normal stools were reported during a 24-h period.	Diarrhea (3+ loose/liquid stools)	2006-07-01	2008-06-30	Part of a demographic surveillance system (DSS), run by the Kenya Medical Research Institute (KEMRI) and the Centers for Disease Control and Prevention (CDC) since 2001	No outbreak description	Participants were interviewed every 2 weeks to record illness during the past 2 weeks Rainfall is seasonal with the heaviest (long) rains usually occurring from March through May and short rains falling between September and November	131_a	under five	KEN	Kenya	Siaya	Bondo		Asembo	Rural	Borders Lake Victoria; Bondo District is one of the most impoverished districts in Kenya with 70% of the population living below the poverty line.10 There are a few clay or soil roads in the area and one tarmac road, completed in 2006 and the area has a high HIV prevalence rate	Where was care sought?	1	Any care	Child	14	Community health worker	CHW			8817	244			4	1					0	1		MHM	Complete	1	0	0	0	1	0	0	1	Although 113, 131, 40 & 41 take place in the same location during overlapping study periods, each studying (excluding 40 & 41 noted to overlap) conduct their own research	0		1	0	Not reported
131	Health-seeking patterns among participants of population-based morbidity surveillance in rural western Kenya: implications for calculating disease rates	doi.org/10.1016/j.ijid.2010.05.016	Surveillance	All cases or households	Individuals living in villages that were at least 50% of the village lives within five miles of Lwak Hospital and were registered as disease surveillence system for at least four continuous months	Resident	At least three looser than normal stools were reported during a 24-h period.	Diarrhea (3+ loose/liquid stools)	2006-07-01	2008-06-30	Part of a demographic surveillance system (DSS), run by the Kenya Medical Research Institute (KEMRI) and the Centers for Disease Control and Prevention (CDC) since 2001	No outbreak description	Participants were interviewed every 2 weeks to record illness during the past 2 weeks Rainfall is seasonal with the heaviest (long) rains usually occurring from March through May and short rains falling between September and November	131_a	under five	KEN	Kenya	Siaya	Bondo		Asembo	Rural	Borders Lake Victoria; Bondo District is one of the most impoverished districts in Kenya with 70% of the population living below the poverty line.10 There are a few clay or soil roads in the area and one tarmac road, completed in 2006 and the area has a high HIV prevalence rate	Where was care sought?	1	Any care	Child	14	Other	Traditional Healer			8817	561	Includes traditional healer and bush doctors		4	1					0	1		MHM	Complete	1	0	0	0	1	0	0	1	Although 113, 131, 40 & 41 take place in the same location during overlapping study periods, each studying (excluding 40 & 41 noted to overlap) conduct their own research	0		1	0	Not reported
131	Health-seeking patterns among participants of population-based morbidity surveillance in rural western Kenya: implications for calculating disease rates	doi.org/10.1016/j.ijid.2010.05.016	Surveillance	All cases or households	Individuals living in villages that were at least 50% of the village lives within five miles of Lwak Hospital and were registered as disease surveillence system for at least four continuous months	Resident	At least three looser than normal stools were reported during a 24-h period.	Diarrhea (3+ loose/liquid stools)	2006-07-01	2008-06-30	Part of a demographic surveillance system (DSS), run by the Kenya Medical Research Institute (KEMRI) and the Centers for Disease Control and Prevention (CDC) since 2001	No outbreak description	Participants were interviewed every 2 weeks to record illness during the past 2 weeks Rainfall is seasonal with the heaviest (long) rains usually occurring from March through May and short rains falling between September and November	131_b	five and older	KEN	Kenya	Siaya	Bondo		Asembo	Rural	Borders Lake Victoria; Bondo District is one of the most impoverished districts in Kenya with 70% of the population living below the poverty line.10 There are a few clay or soil roads in the area and one tarmac road, completed in 2006 and the area has a high HIV prevalence rate	Where was care sought?	1	Any care	Other (describe in notes)	14	Clinic	Hospital/Clinic			13724	3339	Proxies are interviewed for young children and household members unavailable or unable to answer question	5		0					0	1		MHM	Complete	1	0	0	0	1	0	0	1	Although 113, 131, 40 & 41 take place in the same location during overlapping study periods, each studying (excluding 40 & 41 noted to overlap) conduct their own research	0		1	0	Not reported
131	Health-seeking patterns among participants of population-based morbidity surveillance in rural western Kenya: implications for calculating disease rates	doi.org/10.1016/j.ijid.2010.05.016	Surveillance	All cases or households	Individuals living in villages that were at least 50% of the village lives within five miles of Lwak Hospital and were registered as disease surveillence system for at least four continuous months	Resident	At least three looser than normal stools were reported during a 24-h period.	Diarrhea (3+ loose/liquid stools)	2006-07-01	2008-06-30	Part of a demographic surveillance system (DSS), run by the Kenya Medical Research Institute (KEMRI) and the Centers for Disease Control and Prevention (CDC) since 2001	No outbreak description	Participants were interviewed every 2 weeks to record illness during the past 2 weeks Rainfall is seasonal with the heaviest (long) rains usually occurring from March through May and short rains falling between September and November	131_b	five and older	KEN	Kenya	Siaya	Bondo		Asembo	Rural	Borders Lake Victoria; Bondo District is one of the most impoverished districts in Kenya with 70% of the population living below the poverty line.10 There are a few clay or soil roads in the area and one tarmac road, completed in 2006 and the area has a high HIV prevalence rate	Where was care sought?	1	Any care	Other (describe in notes)	14	Lwak	Hospital/Clinic			13724	1664	Proxies are interviewed for young children and household members unavailable or unable to answer question	5		0					0	1		MHM	Complete	1	0	0	0	1	0	0	1	Although 113, 131, 40 & 41 take place in the same location during overlapping study periods, each studying (excluding 40 & 41 noted to overlap) conduct their own research	0		1	0	Not reported
131	Health-seeking patterns among participants of population-based morbidity surveillance in rural western Kenya: implications for calculating disease rates	doi.org/10.1016/j.ijid.2010.05.016	Surveillance	All cases or households	Individuals living in villages that were at least 50% of the village lives within five miles of Lwak Hospital and were registered as disease surveillence system for at least four continuous months	Resident	At least three looser than normal stools were reported during a 24-h period.	Diarrhea (3+ loose/liquid stools)	2006-07-01	2008-06-30	Part of a demographic surveillance system (DSS), run by the Kenya Medical Research Institute (KEMRI) and the Centers for Disease Control and Prevention (CDC) since 2001	No outbreak description	Participants were interviewed every 2 weeks to record illness during the past 2 weeks Rainfall is seasonal with the heaviest (long) rains usually occurring from March through May and short rains falling between September and November	131_b	five and older	KEN	Kenya	Siaya	Bondo		Asembo	Rural	Borders Lake Victoria; Bondo District is one of the most impoverished districts in Kenya with 70% of the population living below the poverty line.10 There are a few clay or soil roads in the area and one tarmac road, completed in 2006 and the area has a high HIV prevalence rate	Where was care sought?	1	Any care	Other (describe in notes)	14	Chemist	Pharmacy			13724	2007	Proxies are interviewed for young children and household members unavailable or unable to answer question	5		0					0	1		MHM	Complete	1	0	0	0	1	0	0	1	Although 113, 131, 40 & 41 take place in the same location during overlapping study periods, each studying (excluding 40 & 41 noted to overlap) conduct their own research	0		1	0	Not reported
131	Health-seeking patterns among participants of population-based morbidity surveillance in rural western Kenya: implications for calculating disease rates	doi.org/10.1016/j.ijid.2010.05.016	Surveillance	All cases or households	Individuals living in villages that were at least 50% of the village lives within five miles of Lwak Hospital and were registered as disease surveillence system for at least four continuous months	Resident	At least three looser than normal stools were reported during a 24-h period.	Diarrhea (3+ loose/liquid stools)	2006-07-01	2008-06-30	Part of a demographic surveillance system (DSS), run by the Kenya Medical Research Institute (KEMRI) and the Centers for Disease Control and Prevention (CDC) since 2001	No outbreak description	Participants were interviewed every 2 weeks to record illness during the past 2 weeks Rainfall is seasonal with the heaviest (long) rains usually occurring from March through May and short rains falling between September and November	131_b	five and older	KEN	Kenya	Siaya	Bondo		Asembo	Rural	Borders Lake Victoria; Bondo District is one of the most impoverished districts in Kenya with 70% of the population living below the poverty line.10 There are a few clay or soil roads in the area and one tarmac road, completed in 2006 and the area has a high HIV prevalence rate	Where was care sought?	1	Any care	Other (describe in notes)	14	Shop	Pharmacy			13724	684	Proxies are interviewed for young children and household members unavailable or unable to answer question	5		0					0	1		MHM	Complete	1	0	0	0	1	0	0	1	Although 113, 131, 40 & 41 take place in the same location during overlapping study periods, each studying (excluding 40 & 41 noted to overlap) conduct their own research	0		1	0	Not reported
131	Health-seeking patterns among participants of population-based morbidity surveillance in rural western Kenya: implications for calculating disease rates	doi.org/10.1016/j.ijid.2010.05.016	Surveillance	All cases or households	Individuals living in villages that were at least 50% of the village lives within five miles of Lwak Hospital and were registered as disease surveillence system for at least four continuous months	Resident	At least three looser than normal stools were reported during a 24-h period.	Diarrhea (3+ loose/liquid stools)	2006-07-01	2008-06-30	Part of a demographic surveillance system (DSS), run by the Kenya Medical Research Institute (KEMRI) and the Centers for Disease Control and Prevention (CDC) since 2001	No outbreak description	Participants were interviewed every 2 weeks to record illness during the past 2 weeks Rainfall is seasonal with the heaviest (long) rains usually occurring from March through May and short rains falling between September and November	131_b	five and older	KEN	Kenya	Siaya	Bondo		Asembo	Rural	Borders Lake Victoria; Bondo District is one of the most impoverished districts in Kenya with 70% of the population living below the poverty line.10 There are a few clay or soil roads in the area and one tarmac road, completed in 2006 and the area has a high HIV prevalence rate	Where was care sought?	1	Any care	Other (describe in notes)	14	Community health worker	CHW			13724	428	Proxies are interviewed for young children and household members unavailable or unable to answer question	5		0					0	1		MHM	Complete	1	0	0	0	1	0	0	1	Although 113, 131, 40 & 41 take place in the same location during overlapping study periods, each studying (excluding 40 & 41 noted to overlap) conduct their own research	0		1	0	Not reported
131	Health-seeking patterns among participants of population-based morbidity surveillance in rural western Kenya: implications for calculating disease rates	doi.org/10.1016/j.ijid.2010.05.016	Surveillance	All cases or households	Individuals living in villages that were at least 50% of the village lives within five miles of Lwak Hospital and were registered as disease surveillence system for at least four continuous months	Resident	At least three looser than normal stools were reported during a 24-h period.	Diarrhea (3+ loose/liquid stools)	2006-07-01	2008-06-30	Part of a demographic surveillance system (DSS), run by the Kenya Medical Research Institute (KEMRI) and the Centers for Disease Control and Prevention (CDC) since 2001	No outbreak description	Participants were interviewed every 2 weeks to record illness during the past 2 weeks Rainfall is seasonal with the heaviest (long) rains usually occurring from March through May and short rains falling between September and November	131_b	five and older	KEN	Kenya	Siaya	Bondo		Asembo	Rural	Borders Lake Victoria; Bondo District is one of the most impoverished districts in Kenya with 70% of the population living below the poverty line.10 There are a few clay or soil roads in the area and one tarmac road, completed in 2006 and the area has a high HIV prevalence rate	Where was care sought?	1	Any care	Other (describe in notes)	14	Other	Traditional Healer			13724	806	Proxies are interviewed for young children and household members unavailable or unable to answer question Includes traditional healer and bush doctors	5		0					0	1		MHM	Complete	1	0	0	0	1	0	0	1	Although 113, 131, 40 & 41 take place in the same location during overlapping study periods, each studying (excluding 40 & 41 noted to overlap) conduct their own research	0		1	0	Not reported
133	Oral Rehydration Therapy Utilization and Associated Factors Among Children with Diarrhea in Debre Berhan, Ethiopia, 2020	doi.org/10.2147/PHMT.S312460	Survey	Simple random	Households with under-five children with diarrhea in Debre Berhan town in during the study period	Caregiver	Three or more loose stools per day or watery stool of any frequent	Diarrhea (3+ loose/liquid stools)	2020-02-01	2020-03-31	First COVID-19 cases reported in March 2020 in Ethiopia, but sampling dates are inexact and study does not mention outbreak	No outbreak description	Sampling from February-March 2020, exact dates assumed.	133_a	All data	ETH	Ethiopia	Amhara	North Shewa		Debre Berhan Town	Urban		Did you seek healthcare?	0	Any care	Child		Health facilities	Hospital/Clinic			233	172		0	4	1					0	0		MHM	Complete	1	0	0	0	0	0	0	1		0		1	1	The study included 233 under-five children and their mothers/caregivers with a 98.3% response rate	Data extracted reported only once
134	Effect of implementation of integrated management of neonatal and childhood illness programme on treatment seeking practices for morbidities in infants: cluster randomised trial.	doi.org/10.1136/bmj.g4988	Intervention	Cluster	Infants born in communities enrolled in the study area	Caregiver	Caregiver report of diarrhea	No explicit diarrhea definition	2008-01-01	2010-03-31		No outbreak description	Intervention areas received home visits during newborn period by community health workers, trained healthcare workers in case management of sick children using integrated management of neonatal and childhood illness, ensured availability of essential medicines and provided supervision of and perfomance based incentives to community health workers Recruitment period was January 2008-March 2010, exact dates assumed. Interviews took place when child was 29 days old, at 6 months old and at 12 months old.	134_a	6 months old; intervention group	IND	India	Haryana	Faridabad			Both		Where was care sought?	0	Any care	Child	14	Government facility	Public Hospital/Clinic			642	9	Physicians in government hospital and primary health centres;	0.5	0.5	1					0	1		MHM	Complete	1	1	0	0	1	0	0	1		N/a	1	1	1	Of the 13 200 caregivers due for interview on day 29, 12 367 (93.7%) were available for interview. Similarly, 6121/6600 (92.7%) interviews due at 6 months and 4062/4388 (92.6%) interviews due at 12 months were done (see Figure 1)	Data extracted reported only once
134	Effect of implementation of integrated management of neonatal and childhood illness programme on treatment seeking practices for morbidities in infants: cluster randomised trial.	doi.org/10.1136/bmj.g4988	Intervention	Cluster	Infants born in communities enrolled in the study area	Caregiver	Caregiver report of diarrhea	No explicit diarrhea definition	2008-01-01	2010-03-31		No outbreak description	Intervention areas received home visits during newborn period by community health workers, trained healthcare workers in case management of sick children using integrated management of neonatal and childhood illness, ensured availability of essential medicines and provided supervision of and perfomance based incentives to community health workers Recruitment period was January 2008-March 2010, exact dates assumed. Interviews took place when child was 29 days old, at 6 months old and at 12 months old.	134_a	6 months old; intervention group	IND	India	Haryana	Faridabad			Both		Where was care sought?	0	Any care	Child	14	Private facility	Private Hospital/Clinic			642	59	Physicians in private hospital or nursing home	0.5	0.5	1					0	1		MHM	Complete	1	1	0	0	1	0	0	1		N/a	1	1	1	Of the 13 200 caregivers due for interview on day 29, 12 367 (93.7%) were available for interview. Similarly, 6121/6600 (92.7%) interviews due at 6 months and 4062/4388 (92.6%) interviews due at 12 months were done (see Figure 1)	Data extracted reported only once
134	Effect of implementation of integrated management of neonatal and childhood illness programme on treatment seeking practices for morbidities in infants: cluster randomised trial.	doi.org/10.1136/bmj.g4988	Intervention	Cluster	Infants born in communities enrolled in the study area	Caregiver	Caregiver report of diarrhea	No explicit diarrhea definition	2008-01-01	2010-03-31		No outbreak description	Intervention areas received home visits during newborn period by community health workers, trained healthcare workers in case management of sick children using integrated management of neonatal and childhood illness, ensured availability of essential medicines and provided supervision of and perfomance based incentives to community health workers Recruitment period was January 2008-March 2010, exact dates assumed. Interviews took place when child was 29 days old, at 6 months old and at 12 months old.	134_a	6 months old; intervention group	IND	India	Haryana	Faridabad			Both		Where was care sought?	0	Any care	Child	14	Community health worker	CHW			642	78	Auxiliary nurse midwives, Anganwadi workers, or accredited social health activists	0.5	0.5	1					0	1		MHM	Complete	1	1	0	0	1	0	0	1		N/a	1	1	1	Of the 13 200 caregivers due for interview on day 29, 12 367 (93.7%) were available for interview. Similarly, 6121/6600 (92.7%) interviews due at 6 months and 4062/4388 (92.6%) interviews due at 12 months were done (see Figure 1)	Data extracted reported only once
134	Effect of implementation of integrated management of neonatal and childhood illness programme on treatment seeking practices for morbidities in infants: cluster randomised trial.	doi.org/10.1136/bmj.g4988	Intervention	Cluster	Infants born in communities enrolled in the study area	Caregiver	Caregiver report of diarrhea	No explicit diarrhea definition	2008-01-01	2010-03-31		No outbreak description	Intervention areas received home visits during newborn period by community health workers, trained healthcare workers in case management of sick children using integrated management of neonatal and childhood illness, ensured availability of essential medicines and provided supervision of and perfomance based incentives to community health workers Recruitment period was January 2008-March 2010, exact dates assumed. Interviews took place when child was 29 days old, at 6 months old and at 12 months old.	134_a	6 months old; intervention group	IND	India	Haryana	Faridabad			Both		Where was care sought?	0	Any care	Child	14	Informal sector	Other			642	363	Informal sector includes private providers not medically qualified, chemists, or traditional healers such as baba, vaid, or bhagat	0.5	0.5	1					0	1		MHM	Complete	1	1	0	0	1	0	0	1		N/a	1	1	1	Of the 13 200 caregivers due for interview on day 29, 12 367 (93.7%) were available for interview. Similarly, 6121/6600 (92.7%) interviews due at 6 months and 4062/4388 (92.6%) interviews due at 12 months were done (see Figure 1)	Data extracted reported only once
134	Effect of implementation of integrated management of neonatal and childhood illness programme on treatment seeking practices for morbidities in infants: cluster randomised trial.	doi.org/10.1136/bmj.g4988	Intervention	Cluster	Infants born in communities enrolled in the study area	Caregiver	Caregiver report of diarrhea	No explicit diarrhea definition	2008-01-01	2010-03-31		No outbreak description	Intervention areas received home visits during newborn period by community health workers, trained healthcare workers in case management of sick children using integrated management of neonatal and childhood illness, ensured availability of essential medicines and provided supervision of and perfomance based incentives to community health workers Recruitment period was January 2008-March 2010, exact dates assumed. Interviews took place when child was 29 days old, at 6 months old and at 12 months old.	134_b	6 months old; control group	IND	India	Haryana	Faridabad			Both		Where was care sought?	0	Any care	Child	14	Government facility	Public Hospital/Clinic			866	32	Physicians in government hospital and primary health centres;	0.5	0.5	1					0	1		MHM	Complete	1	1	0	0	1	0	0	1		N/a	1	1	1	Of the 13 200 caregivers due for interview on day 29, 12 367 (93.7%) were available for interview. Similarly, 6121/6600 (92.7%) interviews due at 6 months and 4062/4388 (92.6%) interviews due at 12 months were done (see Figure 1)	Data extracted reported only once
134	Effect of implementation of integrated management of neonatal and childhood illness programme on treatment seeking practices for morbidities in infants: cluster randomised trial.	doi.org/10.1136/bmj.g4988	Intervention	Cluster	Infants born in communities enrolled in the study area	Caregiver	Caregiver report of diarrhea	No explicit diarrhea definition	2008-01-01	2010-03-31		No outbreak description	Intervention areas received home visits during newborn period by community health workers, trained healthcare workers in case management of sick children using integrated management of neonatal and childhood illness, ensured availability of essential medicines and provided supervision of and perfomance based incentives to community health workers Recruitment period was January 2008-March 2010, exact dates assumed. Interviews took place when child was 29 days old, at 6 months old and at 12 months old.	134_b	6 months old; control group	IND	India	Haryana	Faridabad			Both		Where was care sought?	0	Any care	Child	14	Private facility	Private Hospital/Clinic			866	68	Physicians in private hospital or nursing home	0.5	0.5	1					0	1		MHM	Complete	1	1	0	0	1	0	0	1		N/a	1	1	1	Of the 13 200 caregivers due for interview on day 29, 12 367 (93.7%) were available for interview. Similarly, 6121/6600 (92.7%) interviews due at 6 months and 4062/4388 (92.6%) interviews due at 12 months were done (see Figure 1)	Data extracted reported only once
134	Effect of implementation of integrated management of neonatal and childhood illness programme on treatment seeking practices for morbidities in infants: cluster randomised trial.	doi.org/10.1136/bmj.g4988	Intervention	Cluster	Infants born in communities enrolled in the study area	Caregiver	Caregiver report of diarrhea	No explicit diarrhea definition	2008-01-01	2010-03-31		No outbreak description	Intervention areas received home visits during newborn period by community health workers, trained healthcare workers in case management of sick children using integrated management of neonatal and childhood illness, ensured availability of essential medicines and provided supervision of and perfomance based incentives to community health workers Recruitment period was January 2008-March 2010, exact dates assumed. Interviews took place when child was 29 days old, at 6 months old and at 12 months old.	134_b	6 months old; control group	IND	India	Haryana	Faridabad			Both		Where was care sought?	0	Any care	Child	14	Community health worker	CHW			866	6	Auxiliary nurse midwives, Anganwadi workers, or accredited social health activists	0.5	0.5	1					0	1		MHM	Complete	1	1	0	0	1	0	0	1		N/a	1	1	1	Of the 13 200 caregivers due for interview on day 29, 12 367 (93.7%) were available for interview. Similarly, 6121/6600 (92.7%) interviews due at 6 months and 4062/4388 (92.6%) interviews due at 12 months were done (see Figure 1)	Data extracted reported only once
134	Effect of implementation of integrated management of neonatal and childhood illness programme on treatment seeking practices for morbidities in infants: cluster randomised trial.	doi.org/10.1136/bmj.g4988	Intervention	Cluster	Infants born in communities enrolled in the study area	Caregiver	Caregiver report of diarrhea	No explicit diarrhea definition	2008-01-01	2010-03-31		No outbreak description	Intervention areas received home visits during newborn period by community health workers, trained healthcare workers in case management of sick children using integrated management of neonatal and childhood illness, ensured availability of essential medicines and provided supervision of and perfomance based incentives to community health workers Recruitment period was January 2008-March 2010, exact dates assumed. Interviews took place when child was 29 days old, at 6 months old and at 12 months old.	134_b	6 months old; control group	IND	India	Haryana	Faridabad			Both		Where was care sought?	0	Any care	Child	14	Informal sector	Other			866	555	Informal sector includes private providers not medically qualified, chemists, or traditional healers such as baba, vaid, or bhagat	0.5	0.5	1					0	1		MHM	Complete	1	1	0	0	1	0	0	1		N/a	1	1	1	Of the 13 200 caregivers due for interview on day 29, 12 367 (93.7%) were available for interview. Similarly, 6121/6600 (92.7%) interviews due at 6 months and 4062/4388 (92.6%) interviews due at 12 months were done (see Figure 1)	Data extracted reported only once
134	Effect of implementation of integrated management of neonatal and childhood illness programme on treatment seeking practices for morbidities in infants: cluster randomised trial.	doi.org/10.1136/bmj.g4988	Intervention	Cluster	Infants born in communities enrolled in the study area	Caregiver	Caregiver report of diarrhea	No explicit diarrhea definition	2008-01-01	2010-03-31		No outbreak description	Intervention areas received home visits during newborn period by community health workers, trained healthcare workers in case management of sick children using integrated management of neonatal and childhood illness, ensured availability of essential medicines and provided supervision of and perfomance based incentives to community health workers Recruitment period was January 2008-March 2010, exact dates assumed. Interviews took place when child was 29 days old, at 6 months old and at 12 months old.	134_c	12 months old; intervention group	IND	India	Haryana	Faridabad			Both		Where was care sought?	0	Any care	Child	14	Appropriate provider	Other			425	271	Includes physicians in government and private facilities or community health workers (auxiliary nurse midwife, Anganwadi worker, or accredited social health activist)	1	1	1					0	0	More detailed care seeking unavailable for this age group	MHM	Complete	1	1	0	0	1	0	0	1		N/a	1	1	1	Of the 13 200 caregivers due for interview on day 29, 12 367 (93.7%) were available for interview. Similarly, 6121/6600 (92.7%) interviews due at 6 months and 4062/4388 (92.6%) interviews due at 12 months were done (see Figure 1)	Data extracted reported only once
134	Effect of implementation of integrated management of neonatal and childhood illness programme on treatment seeking practices for morbidities in infants: cluster randomised trial.	doi.org/10.1136/bmj.g4988	Intervention	Cluster	Infants born in communities enrolled in the study area	Caregiver	Caregiver report of diarrhea	No explicit diarrhea definition	2008-01-01	2010-03-31		No outbreak description	Intervention areas received home visits during newborn period by community health workers, trained healthcare workers in case management of sick children using integrated management of neonatal and childhood illness, ensured availability of essential medicines and provided supervision of and perfomance based incentives to community health workers Recruitment period was January 2008-March 2010, exact dates assumed. Interviews took place when child was 29 days old, at 6 months old and at 12 months old.	134_c	12 months old; intervention group	IND	India	Haryana	Faridabad			Both		Where was care sought?	0	Any care	Child	14	Informal sector	Other			425	39	Informal sector includes private providers not medically qualified, chemists, or traditional healers such as baba, vaid, or bhagat	1	1	1					0	0	More detailed care seeking unavailable for this age group	MHM	Complete	1	1	0	0	1	0	0	1		N/a	1	1	1	Of the 13 200 caregivers due for interview on day 29, 12 367 (93.7%) were available for interview. Similarly, 6121/6600 (92.7%) interviews due at 6 months and 4062/4388 (92.6%) interviews due at 12 months were done (see Figure 1)	Data extracted reported only once
134	Effect of implementation of integrated management of neonatal and childhood illness programme on treatment seeking practices for morbidities in infants: cluster randomised trial.	doi.org/10.1136/bmj.g4988	Intervention	Cluster	Infants born in communities enrolled in the study area	Caregiver	Caregiver report of diarrhea	No explicit diarrhea definition	2008-01-01	2010-03-31		No outbreak description	Intervention areas received home visits during newborn period by community health workers, trained healthcare workers in case management of sick children using integrated management of neonatal and childhood illness, ensured availability of essential medicines and provided supervision of and perfomance based incentives to community health workers Recruitment period was January 2008-March 2010, exact dates assumed. Interviews took place when child was 29 days old, at 6 months old and at 12 months old.	134_d	12 months old; control group	IND	India	Haryana	Faridabad			Both		Where was care sought?	0	Any care	Child	14	Appropriate provider	Other			661	337	Includes physicians in government and private facilities or community health workers (auxiliary nurse midwife, Anganwadi worker, or accredited social health activist)	1	1	1					0	0	More detailed care seeking unavailable for this age group	MHM	Complete	1	1	0	0	1	0	0	1		N/a	1	1	1	Of the 13 200 caregivers due for interview on day 29, 12 367 (93.7%) were available for interview. Similarly, 6121/6600 (92.7%) interviews due at 6 months and 4062/4388 (92.6%) interviews due at 12 months were done (see Figure 1)	Data extracted reported only once
134	Effect of implementation of integrated management of neonatal and childhood illness programme on treatment seeking practices for morbidities in infants: cluster randomised trial.	doi.org/10.1136/bmj.g4988	Intervention	Cluster	Infants born in communities enrolled in the study area	Caregiver	Caregiver report of diarrhea	No explicit diarrhea definition	2008-01-01	2010-03-31		No outbreak description	Intervention areas received home visits during newborn period by community health workers, trained healthcare workers in case management of sick children using integrated management of neonatal and childhood illness, ensured availability of essential medicines and provided supervision of and perfomance based incentives to community health workers Recruitment period was January 2008-March 2010, exact dates assumed. Interviews took place when child was 29 days old, at 6 months old and at 12 months old.	134_d	12 months old; control group	IND	India	Haryana	Faridabad			Both		Where was care sought?	0	Any care	Child	14	Informal sector	Other			661	150	Informal sector includes private providers not medically qualified, chemists, or traditional healers such as baba, vaid, or bhagat	1	1	1					0	0	More detailed care seeking unavailable for this age group	MHM	Complete	1	1	0	0	1	0	0	1		N/a	1	1	1	Of the 13 200 caregivers due for interview on day 29, 12 367 (93.7%) were available for interview. Similarly, 6121/6600 (92.7%) interviews due at 6 months and 4062/4388 (92.6%) interviews due at 12 months were done (see Figure 1)	Data extracted reported only once
135	Estimated Burden of Human Salmonella, Shigella, and Brucella Infections in Jordan, 2003‚Äì2004	doi.org/10.1089/fpd.2008.0192	Survey	Cluster	All persons, aged 1 and older, who were present in Jordan during August 2003	Resident	3 loose stools that took the shape of a container in a 24-hour period	Diarrhea (3+ loose/liquid stools)	2003-09-01	2003-09-30		No outbreak description	Nationwide cross-sectional surveys were conducted during September 2003, exact dates assumed	135_a	2003 survey	JOR	Jordan					Both	National survey, includes both urban and rural areas	Where was care sought	0	Any care	Other (describe in notes)	30	Medical care, excluding the Ministry of Health	Hospital/Clinic			59	7	Includes data on young children whose age makes self-response impossible, or unlikely, but text does not specify at what age participants are allowed to self-report vs have a proxy answer on their behalf.	1	95						0	1		MHM	Complete	1	1	0	0	0	0	0	1		1		0	1	In September 2003, 759 persons were interviewed (response rate = 91%). y. In May 2004, 819 persons were interviewed (response rate = 98%)
135	Estimated Burden of Human Salmonella, Shigella, and Brucella Infections in Jordan, 2003‚Äì2004	doi.org/10.1089/fpd.2008.0192	Survey	Cluster	All persons, aged 1 and older, who were present in Jordan during August 2004	Resident	3 loose stools that took the shape of a container in a 24-hour period	Diarrhea (3+ loose/liquid stools)	2003-09-01	2003-09-30		No outbreak description	Nationwide cross-sectional surveys were conducted during September 2003, exact dates assumed	135_a	2003 survey	JOR	Jordan					Both	National survey, includes both urban and rural areas	Where was care sought	0	Any care	Other (describe in notes)	30	Ministry of Health facilities	Public Hospital/Clinic			59	5	Includes data on young children whose age makes self-response impossible, or unlikely, but text does not specify at what age participants are allowed to self-report vs have a proxy answer on their behalf.	1	95						0	1		MHM	Complete	1	1	0	0	0	0	0	1		1		0	1	In September 2003, 759 persons were interviewed (response rate = 91%). y. In May 2004, 819 persons were interviewed (response rate = 98%)
135	Estimated Burden of Human Salmonella, Shigella, and Brucella Infections in Jordan, 2003‚Äì2004	doi.org/10.1089/fpd.2008.0192	Survey	Cluster	All persons, aged 1 and older, who were present in Jordan during August 2005	Resident	3 loose stools that took the shape of a container in a 24-hour period	Diarrhea (3+ loose/liquid stools)	2004-05-01	2004-05-31		No outbreak description	Nationwide cross-sectional surveys were conducted during May 2004, exact dates assumed	135_b	2004 survey	JOR	Jordan					Both	National survey, includes both urban and rural areas	Where was care sought	0	Any care	Other (describe in notes)	30	Medical care, excluding the Ministry of Health	Hospital/Clinic			50	12	Includes data on young children whose age makes self-response impossible, or unlikely, but text does not specify at what age participants are allowed to self-report vs have a proxy answer on their behalf.	1	88						0	1		MHM	Complete	1	1	0	0	0	0	0	1		1		0	1	In September 2003, 759 persons were interviewed (response rate = 91%). y. In May 2004, 819 persons were interviewed (response rate = 98%)
135	Estimated Burden of Human Salmonella, Shigella, and Brucella Infections in Jordan, 2003‚Äì2004	doi.org/10.1089/fpd.2008.0192	Survey	Cluster	All persons, aged 1 and older, who were present in Jordan during August 2006	Resident	3 loose stools that took the shape of a container in a 24-hour period	Diarrhea (3+ loose/liquid stools)	2004-05-01	2004-05-31		No outbreak description	Nationwide cross-sectional surveys were conducted during May 2004, exact dates assumed	135_b	2004 survey	JOR	Jordan					Both	National survey, includes both urban and rural areas	Where was care sought	0	Any care	Other (describe in notes)	30	Ministry of Health facilities	Public Hospital/Clinic			50	8	Includes data on young children whose age makes self-response impossible, or unlikely, but text does not specify at what age participants are allowed to self-report vs have a proxy answer on their behalf.	1	88						0	1		MHM	Complete	1	1	0	0	0	0	0	1		1		0	1	In September 2003, 759 persons were interviewed (response rate = 91%). y. In May 2004, 819 persons were interviewed (response rate = 98%)
136	Estimating the burden of acute gastrointestinalillness in the community in Gansu Province,northwest China, 2012‚Äì2013	doi.org/10.1186/1471-2458-14-787	Survey	Cluster	Household members living in Baiyin, Liangzhou or Qingcheng during the study period	Resident	Gastroenteritis was defined for this study as an individual with ‚â• 3 loose stools, or any vomiting, for a period of 24 h	Gastroenteritis (diarrhea or vomiting)	2012-06-01	2013-05-31		No outbreak description	Sampling from June 2012-May 2013, exact dates assumed	136_a	any care	CHN	China	Gansu	Baiyin, Lanzhou, Tianshui	Baiyin, Liangzhou, Qingcheng		Both	The study sites were selected based on their geographic location, population density, level of economic development and predefined risk rating	Was medical care sought?	0	Any care	Other (describe in notes)	28	Medical care	Hospital/Clinic			104	78	Proxy respondents were used for study participants aged < 12 years and for individuals aged between 12 and 16 years when parental or guardian consent was not given to interview them directly. Those 17 and older self-reported			0.06					1	1		MHM	Complete	0	0	0	0	0	0	0	1	Care seeking by facility type more specific and covers any care data	1		1	1	The response rate was 86.0% with 2094 valid questionnaires
136	Estimating the burden of acute gastrointestinalillness in the community in Gansu Province,northwest China, 2012‚Äì2013	doi.org/10.1186/1471-2458-14-787	Survey	Cluster	Household members living in Baiyin, Liangzhou or Qingcheng during the study period	Resident	Gastroenteritis was defined for this study as an individual with ‚â• 3 loose stools, or any vomiting, for a period of 24 h	Gastroenteritis (diarrhea or vomiting)	2012-06-01	2013-05-31		No outbreak description	Sampling from June 2012-May 2013, exact dates assumed	136_b	location of care	CHN	China	Gansu	Baiyin, Lanzhou, Tianshui	Baiyin, Liangzhou, Qingcheng		Both	The study sites were selected based on their geographic location, population density, level of economic development and predefined risk rating	Where was medical care sought?	0	Any care	Other (describe in notes)	28	County level hospitals	Hospital/Clinic			104	44	Proxy respondents were used for study participants aged < 12 years and for individuals aged between 12 and 16 years when parental or guardian consent was not given to interview them directly. Those 17 and older self-reported			0.06					1	1	Location of care seeking for 2 participants was not listed	MHM	Complete	1	0	0	0	0	0	0	1	Care seeking by facility type more specific and covers any care data	1		1	1	The response rate was 86.0% with 2094 valid questionnaires
136	Estimating the burden of acute gastrointestinalillness in the community in Gansu Province,northwest China, 2012‚Äì2013	doi.org/10.1186/1471-2458-14-787	Survey	Cluster	Household members living in Baiyin, Liangzhou or Qingcheng during the study period	Resident	Gastroenteritis was defined for this study as an individual with ‚â• 3 loose stools, or any vomiting, for a period of 24 h	Gastroenteritis (diarrhea or vomiting)	2012-06-01	2013-05-31		No outbreak description	Sampling from June 2012-May 2013, exact dates assumed	136_b	location of care	CHN	China	Gansu	Baiyin, Lanzhou, Tianshui	Baiyin, Liangzhou, Qingcheng		Both	The study sites were selected based on their geographic location, population density, level of economic development and predefined risk rating	Where was medical care sought?	0	Any care	Other (describe in notes)	28	Rural hospitals	Hospital/Clinic			104	26	Proxy respondents were used for study participants aged < 12 years and for individuals aged between 12 and 16 years when parental or guardian consent was not given to interview them directly. Those 17 and older self-reported			0.06					1	1	Location of care seeking for 2 participants was not listed	MHM	Complete	1	0	0	0	0	0	0	1	Care seeking by facility type more specific and covers any care data	1		1	1	The response rate was 86.0% with 2094 valid questionnaires
136	Estimating the burden of acute gastrointestinalillness in the community in Gansu Province,northwest China, 2012‚Äì2013	doi.org/10.1186/1471-2458-14-787	Survey	Cluster	Household members living in Baiyin, Liangzhou or Qingcheng during the study period	Resident	Gastroenteritis was defined for this study as an individual with ‚â• 3 loose stools, or any vomiting, for a period of 24 h	Gastroenteritis (diarrhea or vomiting)	2012-06-01	2013-05-31		No outbreak description	Sampling from June 2012-May 2013, exact dates assumed	136_b	location of care	CHN	China	Gansu	Baiyin, Lanzhou, Tianshui	Baiyin, Liangzhou, Qingcheng		Both	The study sites were selected based on their geographic location, population density, level of economic development and predefined risk rating	Where was medical care sought?	0	Any care	Other (describe in notes)	28	Clinics	Hospital/Clinic			104	6	Proxy respondents were used for study participants aged < 12 years and for individuals aged between 12 and 16 years when parental or guardian consent was not given to interview them directly. Those 17 and older self-reported			0.06					1	1	Location of care seeking for 2 participants was not listed	MHM	Complete	1	0	0	0	0	0	0	1	Care seeking by facility type more specific and covers any care data	1		1	1	The response rate was 86.0% with 2094 valid questionnaires
137	Evaluation of Integrated Community Case Management in Eight Districts of Central Uganda	doi.org/10.1371/journal.pone.0134767	Intervention	Cluster	Households with under-five children in the study area	Caregiver		No explicit diarrhea definition	2010-10-01	2010-10-31		No outbreak description	Sampling from October 2010, exact dates assumed Prior to study where integrated community case management (iCCM) was implemeneted in interventions districts. This trained vilage health teams in iCCM strategies, enabled them to diagnose and treat common illnesses, provided them with necessary medicines and provided supervision.	137_a	baseline;intervention	UGA	Uganda	Masaka, Mpigi, Wakiso			Wakiso, Mpigi, Butambala, Gomba, Masaka, Lwengo, Bukomansimbi and Kalungu	Both	Three (Government then divided the 3 into 8) intervention districts were selected based on the following: 1) a high poverty score, 2) a high expected absolute number of annual under five deaths, 3) existence of partners with iCCM capacity and 4) exclusion of districts that already had partners delivering iCCM	Where was care sought?	1	Any care	Child	14	Village health teams	CHW			136	20			4	1					0	1		MHM	Complete	1	1	1	0	0	0	0	1		1		1	1	The survey response rate was high: 99% (2076/2080) and 97% (7,734/8000) of eligible households participated at baseline and end line, respectively.
137	Evaluation of Integrated Community Case Management in Eight Districts of Central Uganda	doi.org/10.1371/journal.pone.0134767	Intervention	Cluster	Households with under-five children in the study area	Caregiver		No explicit diarrhea definition	2010-10-01	2010-10-31		No outbreak description	Sampling from October 2010, exact dates assumed Prior to study where integrated community case management (iCCM) was implemeneted in interventions districts. This trained vilage health teams in iCCM strategies, enabled them to diagnose and treat common illnesses, provided them with necessary medicines and provided supervision.	137_a	baseline;intervention	UGA	Uganda	Masaka, Mpigi, Wakiso			Wakiso, Mpigi, Butambala, Gomba, Masaka, Lwengo, Bukomansimbi and Kalungu	Both	Three (Government then divided the 3 into 8) intervention districts were selected based on the following: 1) a high poverty score, 2) a high expected absolute number of annual under five deaths, 3) existence of partners with iCCM capacity and 4) exclusion of districts that already had partners delivering iCCM	Where was care sought?	1	Any care	Child	14	Public sector	Public Hospital/Clinic			136	11			4	1					0	1		MHM	Complete	1	1	1	0	0	0	0	1		1		1	1	The survey response rate was high: 99% (2076/2080) and 97% (7,734/8000) of eligible households participated at baseline and end line, respectively.
137	Evaluation of Integrated Community Case Management in Eight Districts of Central Uganda	doi.org/10.1371/journal.pone.0134767	Intervention	Cluster	Households with under-five children in the study area	Caregiver		No explicit diarrhea definition	2010-10-01	2010-10-31		No outbreak description	Sampling from October 2010, exact dates assumed Prior to study where integrated community case management (iCCM) was implemeneted in interventions districts. This trained vilage health teams in iCCM strategies, enabled them to diagnose and treat common illnesses, provided them with necessary medicines and provided supervision.	137_a	baseline;intervention	UGA	Uganda	Masaka, Mpigi, Wakiso			Wakiso, Mpigi, Butambala, Gomba, Masaka, Lwengo, Bukomansimbi and Kalungu	Both	Three (Government then divided the 3 into 8) intervention districts were selected based on the following: 1) a high poverty score, 2) a high expected absolute number of annual under five deaths, 3) existence of partners with iCCM capacity and 4) exclusion of districts that already had partners delivering iCCM	Where was care sought?	1	Any care	Child	14	Private sector	Private Hospital/Clinic			136	24			4	1					0	1		MHM	Complete	1	1	1	0	0	0	0	1		1		1	1	The survey response rate was high: 99% (2076/2080) and 97% (7,734/8000) of eligible households participated at baseline and end line, respectively.
137	Evaluation of Integrated Community Case Management in Eight Districts of Central Uganda	doi.org/10.1371/journal.pone.0134767	Intervention	Cluster	Households with under-five children in the study area	Caregiver		No explicit diarrhea definition	2010-10-01	2010-10-31		No outbreak description	Sampling from October 2010, exact dates assumed Prior to study where integrated community case management (iCCM) was implemeneted in interventions districts. This trained vilage health teams in iCCM strategies, enabled them to diagnose and treat common illnesses, provided them with necessary medicines and provided supervision.	137_a	baseline;intervention	UGA	Uganda	Masaka, Mpigi, Wakiso			Wakiso, Mpigi, Butambala, Gomba, Masaka, Lwengo, Bukomansimbi and Kalungu	Both	Three (Government then divided the 3 into 8) intervention districts were selected based on the following: 1) a high poverty score, 2) a high expected absolute number of annual under five deaths, 3) existence of partners with iCCM capacity and 4) exclusion of districts that already had partners delivering iCCM	Where was care sought?	1	Any care	Child	14	Other	Other			136	4			4	1					0	1		MHM	Complete	1	1	1	0	0	0	0	1		1		1	1	The survey response rate was high: 99% (2076/2080) and 97% (7,734/8000) of eligible households participated at baseline and end line, respectively.
137	Evaluation of Integrated Community Case Management in Eight Districts of Central Uganda	doi.org/10.1371/journal.pone.0134767	Intervention	Cluster	Households with under-five children in the study area	Caregiver		No explicit diarrhea definition	2010-10-01	2010-10-31		No outbreak description	Sampling from October 2010, exact dates assumed Prior to study where integrated community case management (iCCM) was implemeneted in interventions districts. This trained vilage health teams in iCCM strategies, enabled them to diagnose and treat common illnesses, provided them with necessary medicines and provided supervision.	137_b	baseline;comparison	UGA	Uganda	Luwero, Luwero, Rakai			Luwero, Nakaseke and Rakai	Both	Areas had no current or planned iCCM programme in the near future and 2) similar socioeconomic and demographic profile to the intervention area based on the most recent census (2002), Demographic and Health Survey (2006) and Malaria Indicator Survey (2009) results.	Was care outside the home sought?	0	Any care	Child	14	Any care	Any care outside home			201	140			4	1					0	1		MHM	Complete	1	1	1	0	0	0	0	1		1		1	1	The survey response rate was high: 99% (2076/2080) and 97% (7,734/8000) of eligible households participated at baseline and end line, respectively.
137	Evaluation of Integrated Community Case Management in Eight Districts of Central Uganda	doi.org/10.1371/journal.pone.0134767	Intervention	Cluster	Households with under-five children in the study area	Caregiver		No explicit diarrhea definition	2012-10-01	2012-10-31		No outbreak description	Sampling from October 2010, exact dates assumed Two years after integrated community case management (iCCM) was implemeneted in interventions districts. This trained vilage health teams in iCCM strategies, enabled them to diagnose and treat common illnesses, provided them with necessary medicines and provided supervision.	137_c	endline;intervention	UGA	Uganda	Masaka, Mpigi, Wakiso			Wakiso, Mpigi, Butambala, Gomba, Masaka, Lwengo, Bukomansimbi and Kalungu	Both	8 intervention districts were selected based on the following: 1) a high poverty score, 2) a high expected absolute number of annual under five deaths, 3) existence of partners with iCCM capacity and 4) exclusion of districts that already had partners delivering iCCM	Where was care sought?	1	Any care	Child	14	Village health teams	CHW			186	6			4	1					0	1		MHM	Complete	1	1	1	0	0	0	0	1		1		1	1	The survey response rate was high: 99% (2076/2080) and 97% (7,734/8000) of eligible households participated at baseline and end line, respectively.
137	Evaluation of Integrated Community Case Management in Eight Districts of Central Uganda	doi.org/10.1371/journal.pone.0134767	Intervention	Cluster	Households with under-five children in the study area	Caregiver		No explicit diarrhea definition	2012-10-01	2012-10-31		No outbreak description	Sampling from October 2010, exact dates assumed Two years after integrated community case management (iCCM) was implemeneted in interventions districts. This trained vilage health teams in iCCM strategies, enabled them to diagnose and treat common illnesses, provided them with necessary medicines and provided supervision.	137_c	endline;intervention	UGA	Uganda	Masaka, Mpigi, Wakiso			Wakiso, Mpigi, Butambala, Gomba, Masaka, Lwengo, Bukomansimbi and Kalungu	Both	8 intervention districts were selected based on the following: 1) a high poverty score, 2) a high expected absolute number of annual under five deaths, 3) existence of partners with iCCM capacity and 4) exclusion of districts that already had partners delivering iCCM	Where was care sought?	1	Any care	Child	14	Public sector	Public Hospital/Clinic			186	54			4	1					0	1		MHM	Complete	1	1	1	0	0	0	0	1		1		1	1	The survey response rate was high: 99% (2076/2080) and 97% (7,734/8000) of eligible households participated at baseline and end line, respectively.
137	Evaluation of Integrated Community Case Management in Eight Districts of Central Uganda	doi.org/10.1371/journal.pone.0134767	Intervention	Cluster	Households with under-five children in the study area	Caregiver		No explicit diarrhea definition	2012-10-01	2012-10-31		No outbreak description	Sampling from October 2010, exact dates assumed Two years after integrated community case management (iCCM) was implemeneted in interventions districts. This trained vilage health teams in iCCM strategies, enabled them to diagnose and treat common illnesses, provided them with necessary medicines and provided supervision.	137_c	endline;intervention	UGA	Uganda	Masaka, Mpigi, Wakiso			Wakiso, Mpigi, Butambala, Gomba, Masaka, Lwengo, Bukomansimbi and Kalungu	Both	8 intervention districts were selected based on the following: 1) a high poverty score, 2) a high expected absolute number of annual under five deaths, 3) existence of partners with iCCM capacity and 4) exclusion of districts that already had partners delivering iCCM	Where was care sought?	1	Any care	Child	14	Private sector	Private Hospital/Clinic			186	53			4	1					0	1		MHM	Complete	1	1	1	0	0	0	0	1		1		1	1	The survey response rate was high: 99% (2076/2080) and 97% (7,734/8000) of eligible households participated at baseline and end line, respectively.
137	Evaluation of Integrated Community Case Management in Eight Districts of Central Uganda	doi.org/10.1371/journal.pone.0134767	Intervention	Cluster	Households with under-five children in the study area	Caregiver		No explicit diarrhea definition	2012-10-01	2012-10-31		No outbreak description	Sampling from October 2010, exact dates assumed Two years after integrated community case management (iCCM) was implemeneted in interventions districts. This trained vilage health teams in iCCM strategies, enabled them to diagnose and treat common illnesses, provided them with necessary medicines and provided supervision.	137_c	endline;intervention	UGA	Uganda	Masaka, Mpigi, Wakiso			Wakiso, Mpigi, Butambala, Gomba, Masaka, Lwengo, Bukomansimbi and Kalungu	Both	8 intervention districts were selected based on the following: 1) a high poverty score, 2) a high expected absolute number of annual under five deaths, 3) existence of partners with iCCM capacity and 4) exclusion of districts that already had partners delivering iCCM	Where was care sought?	1	Any care	Child	14	Other	Other			186	0			4	1					0	1		MHM	Complete	1	1	1	0	0	0	0	1		1		1	1	The survey response rate was high: 99% (2076/2080) and 97% (7,734/8000) of eligible households participated at baseline and end line, respectively.
137	Evaluation of Integrated Community Case Management in Eight Districts of Central Uganda	doi.org/10.1371/journal.pone.0134767	Intervention	Cluster	Households with under-five children in the study area	Caregiver		No explicit diarrhea definition	2013-10-01	2013-10-31	The comparison area also experienced an Ebola outbreak last quarter of 2013, which delayed the end line household survey until February 2014. In addition, due to the outbreak there were extensive preventive activities focusing on hygiene (e.g. hand washing) in the comparison area just prior to the survey.	No outbreak description	Sampling from October 2010, exact dates assumed Three years after integrated community case management (iCCM) was implemeneted in interventions districts. This trained vilage health teams in iCCM strategies, enabled them to diagnose and treat common illnesses, provided them with necessary medicines and provided supervision.	137_d	endline;comparison	UGA	Uganda	Luwero, Luwero, Rakai			Luwero, Nakaseke and Rakai	Both	Areas had no current or planned iCCM programme in the near future and 2) similar socioeconomic and demographic profile to the intervention area based on the most recent census (2002), Demographic and Health Survey (2006) and Malaria Indicator Survey (2009) results.	Was care outside the home sought?	0	Any care	Child	14	Any care	Any care outside home			188	105			4	1					0	1		MHM	Complete	1	1	1	0	0	0	0	1		1		1	1	The survey response rate was high: 99% (2076/2080) and 97% (7,734/8000) of eligible households participated at baseline and end line, respectively.
138	Health Care Seeking Behavior for Common Childhood Illnesses in Jeldu District, Oromia Regional State, Ethiopia	doi.org/10.1371/journal.pone.0164534	Survey	Systematic	Households with children under five who experienced disease in the last six weeks	Caregiver	Three or more loose or watery stools per day	Diarrhea (3+ loose/liquid stools)	2011-01-01	2011-02-28		No outbreak description	Sampling from January-February 2011, exact dates assumed	138_a	All data	ETH	Ethiopia	Oromia	West Shewa	Jeldu		Both	Jeldu District has three urban and thirty eight rural kebeles	Was care sought?	0	Any care	Child	42	Health care seeking	Any care outside home			259	210			4	1					0	1		MHM	Complete	1	0	0	0	0	0	0	1		1		1	1	A total of 422 caregivers were involved in this study giving an overall response rate of 97.5%
139	Mothers‚Äô knowledge, attitude and home management of diarrhoea among children under five years old in Lagos, Nigeria	doi.org/10.4102/phcfm.v14i1.3119	Survey	Systematic	Mothers of children under five years old who have lived within Kosofe for at least one year	Caregiver		No explicit diarrhea definition				No outbreak description	No sampling dates available, but study received 07/06/21	139_a	All data	NGA	Nigeria	Lagos	Kosofe			Urban		Where was help sought during diarrhea episode?	1	Any care	Child		Herbalist	Traditional Healer	360	84					4	1					0	0		MHM	Complete	1	0	0	0	0	0	0	1		0		1	1	n the 20 houses surveyed, 408 mothers met all the inclusion	Data we extracted is internally consistent, but other data described differently throughout text
139	Mothers‚Äô knowledge, attitude and home management of diarrhoea among children under five years old in Lagos, Nigeria	doi.org/10.4102/phcfm.v14i1.3119	Survey	Systematic	Mothers of children under five years old who have lived within Kosofe for at least one year	Caregiver		No explicit diarrhea definition				No outbreak description	No sampling dates available, but study received 07/06/21	139_a	All data	NGA	Nigeria	Lagos	Kosofe			Urban		Where was help sought during diarrhea episode?	1	Any care	Child		Pharmacy	Pharmacy	360	114					4	1					0	0		MHM	Complete	1	0	0	0	0	0	0	1		0		1	1	n the 20 houses surveyed, 408 mothers met all the inclusion	Data we extracted is internally consistent, but other data described differently throughout text
139	Mothers‚Äô knowledge, attitude and home management of diarrhoea among children under five years old in Lagos, Nigeria	doi.org/10.4102/phcfm.v14i1.3119	Survey	Systematic	Mothers of children under five years old who have lived within Kosofe for at least one year	Caregiver		No explicit diarrhea definition				No outbreak description	No sampling dates available, but study received 07/06/21	139_a	All data	NGA	Nigeria	Lagos	Kosofe			Urban		Where was help sought during diarrhea episode?	1	Any care	Child		Hospital	Private Hospital/Clinic	360	198					4	1					0	0		MHM	Complete	1	0	0	0	0	0	0	1		0		1	1	n the 20 houses surveyed, 408 mothers met all the inclusion	Data we extracted is internally consistent, but other data described differently throughout text
139	Mothers‚Äô knowledge, attitude and home management of diarrhoea among children under five years old in Lagos, Nigeria	doi.org/10.4102/phcfm.v14i1.3119	Survey	Systematic	Mothers of children under five years old who have lived within Kosofe for at least one year	Caregiver		No explicit diarrhea definition				No outbreak description	No sampling dates available, but study received 07/06/21	139_a	All data	NGA	Nigeria	Lagos	Kosofe			Urban		Where was help sought during diarrhea episode?	1	Any care	Child		Family member	Friends/Family	360	39					4	1					0	0		MHM	Complete	1	0	0	0	0	0	0	1		0		1	1	n the 20 houses surveyed, 408 mothers met all the inclusion	Data we extracted is internally consistent, but other data described differently throughout text
139	Mothers‚Äô knowledge, attitude and home management of diarrhoea among children under five years old in Lagos, Nigeria	doi.org/10.4102/phcfm.v14i1.3119	Survey	Systematic	Mothers of children under five years old who have lived within Kosofe for at least one year	Caregiver		No explicit diarrhea definition				No outbreak description	No sampling dates available, but study received 07/06/21	139_a	All data	NGA	Nigeria	Lagos	Kosofe			Urban		Where was help sought during diarrhea episode?	1	Any care	Child		Others	Other	360	16					4	1					0	0		MHM	Complete	1	0	0	0	0	0	0	1		0		1	1	n the 20 houses surveyed, 408 mothers met all the inclusion	Data we extracted is internally consistent, but other data described differently throughout text
140	Effectiveness of and factors related to possession of a mother and child health handbook: an analysis using propensity score matching	doi.org/10.1093/her/cyv048	Survey	Simple random	Mothers of children aged 12-23 months living in study area	Caregiver		No explicit diarrhea definition	2011-08-01	2011-09-30		No outbreak description	Sampling from August-September 2011, exact dates assumed	140_a	All data	KEN	Kenya	Kisumu, Siaya			Siaya, Ugenya, Gem and Kisumu West	Rural		What was the first action in case of diarrhea?	0	First source	Child	30	Proper health seeking	Hospital/Clinic			833	566	Defined as visiting a health care facility; Month assumed to be 30 days	1	1	1					0	0		MHM	Complete	1	0	0	0	0	0	0	1		1		1	1	The final analysis is based on data from 1983 mothers and their children (77%).
141	Opportunities to catalyse improved healthcare access in pluralistic systems: a cross-sectional study in Haiti	doi.org/10.1136/bmjopen-2020-047367	Survey	Stratified	Adult heads of households who had at least one child under five	Head of household	Diarrhoea is with or without blood in the stool	No explicit diarrhea definition	2018-08-01	2019-07-31		No outbreak description	Sampling from August 2018-July 2019, exact dates assumed	141_a	All data	HTI	Haiti	Ouest	Port-au-Prince, L‚àö¬©og‚àö¬¢ne		Gresier, Leogane	Rural		What type of care was sought for diarrhea?	0	Any care	Other (describe in notes)	30	Conventional providers	Hospital/Clinic			52	14	Conventional providers can be defined as licensed doctors and nurse practitioners at governmentally recognised public, non-governmental organisation (NGO) or private facilities. Heads of households were asked about disease and care-seeking for everyone in their household, thus respondents could respond for themselves, a child or someone else living in the household with them; 1 month assumed to be 30 days								0	0		MHM	Complete	1	0	0	0	0	0	0	1		N/a	1	0	0	Not reported	Data extracted reported only once
141	Opportunities to catalyse improved healthcare access in pluralistic systems: a cross-sectional study in Haiti	doi.org/10.1136/bmjopen-2020-047367	Survey	Stratified	Adult heads of households who had at least one child under five	Head of household	Diarrhoea is with or without blood in the stool	No explicit diarrhea definition	2018-08-01	2019-07-31		No outbreak description	Sampling from August 2018-July 2019, exact dates assumed	141_a	All data	HTI	Haiti	Ouest	Port-au-Prince, L‚àö¬©og‚àö¬¢ne		Gresier, Leogane	Rural		What type of care was sought for diarrhea?	0	Any care	Other (describe in notes)	30	Unconventional providers	Other			52	3	Non-conventional providers can be defined as traditional healers, medication vendors, unlicensed practitioners and pharmacists unlicensed to independently write prescriptions. Heads of households were asked about disease and care-seeking for everyone in their household, thus respondents could respond for themselves, a child or someone else living in the household with them; 1 month assumed to be 30 days								0	0	Data extrated manually from study's excel datasheet by MHM using pivot tables in excel. Worksheet showing extraction process can be found in Extraction file in Care Seeking Review channel on Teams	MHM	Complete	1	0	0	0	0	0	0	1		N/a	1	0	0	Not reported	Data extracted reported only once
142	Knowledge, attitude and practices on cholera in an arid county, Kenya, 2018: A mixedmethods approach	doi.org/10.1371/journal.pone.0229437	Survey	Systematic	Heads of households, aged 18 or older, or most senior member present	Head of household	Cholera	Cholera (watery diarrhea)	2018-02-01	2018-02-28	Following cholera outbreaks	The study area had reported several cholera outbreaks between 2017 and 2018.	Sampling from February 2018, exact dates assumed	142_a	BullaPesa; female; 18-24	KEN	Kenya	Isiolo	Isiolo North	Bulla Pesa		Rural	The population consists largely of nomadic pastoralists who live in rural areas where access to safe drinking water is limited	Where would you go for care if you or your family member had cholera?	1	Any care	Other (describe in notes)		Private clinic	Private Hospital/Clinic	27	1			Self or other family member	18	24	0	Female	Cholera			0	0	Data extrated manually from study's excel datasheet by MHM using pivot tables in excel. Worksheet showing extraction process can be found in Extraction file in Care Seeking Review channel on Teams	MHM	Complete	1	0	1	0	1	1	0	1	Data stratified by location, then sex and then age. Stratifications made in Excel using study dataset and so were made not to overlap.	N/a	1	1	1	We selected participants whose unique numbers were picked and there were no refusals...The team visited 428 households and interviewed 428 individuals	Data extracted reported only once
142	Knowledge, attitude and practices on cholera in an arid county, Kenya, 2018: A mixedmethods approach	doi.org/10.1371/journal.pone.0229437	Survey	Systematic	Heads of households, aged 18 or older, or most senior member present	Head of household	Cholera	Cholera (watery diarrhea)	2018-02-01	2018-02-28	Following cholera outbreaks	The study area had reported several cholera outbreaks between 2017 and 2018.	Sampling from February 2018, exact dates assumed	142_a	BullaPesa; female; 18-24	KEN	Kenya	Isiolo	Isiolo North	Bulla Pesa		Rural	The population consists largely of nomadic pastoralists who live in rural areas where access to safe drinking water is limited	Where would you go for care if you or your family member had cholera?	1	Any care	Other (describe in notes)		Hospital/Government facility	Hospital/Clinic	27	17			Self or other family member	18	24	0	Female	Cholera			0	0	Data extrated manually from study's excel datasheet by MHM using pivot tables in excel. Worksheet showing extraction process can be found in Extraction file in Care Seeking Review channel on Teams	MHM	Complete	1	0	1	0	1	1	0	1	Data stratified by location, then sex and then age. Stratifications made in Excel using study dataset and so were made not to overlap.	N/a	1	1	1	We selected participants whose unique numbers were picked and there were no refusals...The team visited 428 households and interviewed 428 individuals	Data extracted reported only once
142	Knowledge, attitude and practices on cholera in an arid county, Kenya, 2018: A mixedmethods approach	doi.org/10.1371/journal.pone.0229437	Survey	Systematic	Heads of households, aged 18 or older, or most senior member present	Head of household	Cholera	Cholera (watery diarrhea)	2018-02-01	2018-02-28	Following cholera outbreaks	The study area had reported several cholera outbreaks between 2017 and 2018.	Sampling from February 2018, exact dates assumed	142_a	BullaPesa; female; 18-24	KEN	Kenya	Isiolo	Isiolo North	Bulla Pesa		Rural	The population consists largely of nomadic pastoralists who live in rural areas where access to safe drinking water is limited	Where would you go for care if you or your family member had cholera?	1	Any care	Other (describe in notes)		Dispensary/health center	Health post	27	20			Self or other family member	18	24	0	Female	Cholera			0	0	Data extrated manually from study's excel datasheet by MHM using pivot tables in excel. Worksheet showing extraction process can be found in Extraction file in Care Seeking Review channel on Teams	MHM	Complete	1	0	1	0	1	1	0	1	Data stratified by location, then sex and then age. Stratifications made in Excel using study dataset and so were made not to overlap.	N/a	1	1	1	We selected participants whose unique numbers were picked and there were no refusals...The team visited 428 households and interviewed 428 individuals	Data extracted reported only once
142	Knowledge, attitude and practices on cholera in an arid county, Kenya, 2018: A mixedmethods approach	doi.org/10.1371/journal.pone.0229437	Survey	Systematic	Heads of households, aged 18 or older, or most senior member present	Head of household	Cholera	Cholera (watery diarrhea)	2018-02-01	2018-02-28	Following cholera outbreaks	The study area had reported several cholera outbreaks between 2017 and 2018.	Sampling from February 2018, exact dates assumed	142_a	BullaPesa; female; 18-24	KEN	Kenya	Isiolo	Isiolo North	Bulla Pesa		Rural	The population consists largely of nomadic pastoralists who live in rural areas where access to safe drinking water is limited	Where would you go for care if you or your family member had cholera?	1	Any care	Other (describe in notes)		Community health worker	CHW	27	0			Self or other family member	18	24	0	Female	Cholera			0	0	Data extrated manually from study's excel datasheet by MHM using pivot tables in excel. Worksheet showing extraction process can be found in Extraction file in Care Seeking Review channel on Teams	MHM	Complete	1	0	1	0	1	1	0	1	Data stratified by location, then sex and then age. Stratifications made in Excel using study dataset and so were made not to overlap.	N/a	1	1	1	We selected participants whose unique numbers were picked and there were no refusals...The team visited 428 households and interviewed 428 individuals	Data extracted reported only once
142	Knowledge, attitude and practices on cholera in an arid county, Kenya, 2018: A mixedmethods approach	doi.org/10.1371/journal.pone.0229437	Survey	Systematic	Heads of households, aged 18 or older, or most senior member present	Head of household	Cholera	Cholera (watery diarrhea)	2018-02-01	2018-02-28	Following cholera outbreaks	The study area had reported several cholera outbreaks between 2017 and 2018.	Sampling from February 2018, exact dates assumed	142_a	BullaPesa; female; 18-24	KEN	Kenya	Isiolo	Isiolo North	Bulla Pesa		Rural	The population consists largely of nomadic pastoralists who live in rural areas where access to safe drinking water is limited	Where would you go for care if you or your family member had cholera?	1	Any care	Other (describe in notes)		Chemist	Pharmacy	27	0			Self or other family member	18	24	0	Female	Cholera			0	0	Data extrated manually from study's excel datasheet by MHM using pivot tables in excel. Worksheet showing extraction process can be found in Extraction file in Care Seeking Review channel on Teams	MHM	Complete	1	0	1	0	1	1	0	1	Data stratified by location, then sex and then age. Stratifications made in Excel using study dataset and so were made not to overlap.	N/a	1	1	1	We selected participants whose unique numbers were picked and there were no refusals...The team visited 428 households and interviewed 428 individuals	Data extracted reported only once
142	Knowledge, attitude and practices on cholera in an arid county, Kenya, 2018: A mixedmethods approach	doi.org/10.1371/journal.pone.0229437	Survey	Systematic	Heads of households, aged 18 or older, or most senior member present	Head of household	Cholera	Cholera (watery diarrhea)	2018-02-01	2018-02-28	Following cholera outbreaks	The study area had reported several cholera outbreaks between 2017 and 2018.	Sampling from February 2018, exact dates assumed	142_a	BullaPesa; female; 18-24	KEN	Kenya	Isiolo	Isiolo North	Bulla Pesa		Rural	The population consists largely of nomadic pastoralists who live in rural areas where access to safe drinking water is limited	Where would you go for care if you or your family member had cholera?	1	Any care	Other (describe in notes)		Kiosk/shop	Pharmacy	27	27			Self or other family member	18	24	0	Female	Cholera			0	0	Data extrated manually from study's excel datasheet by MHM using pivot tables in excel. Worksheet showing extraction process can be found in Extraction file in Care Seeking Review channel on Teams	MHM	Complete	1	0	1	0	1	1	0	1	Data stratified by location, then sex and then age. Stratifications made in Excel using study dataset and so were made not to overlap.	N/a	1	1	1	We selected participants whose unique numbers were picked and there were no refusals...The team visited 428 households and interviewed 428 individuals	Data extracted reported only once
142	Knowledge, attitude and practices on cholera in an arid county, Kenya, 2018: A mixedmethods approach	doi.org/10.1371/journal.pone.0229437	Survey	Systematic	Heads of households, aged 18 or older, or most senior member present	Head of household	Cholera	Cholera (watery diarrhea)	2018-02-01	2018-02-28	Following cholera outbreaks	The study area had reported several cholera outbreaks between 2017 and 2018.	Sampling from February 2018, exact dates assumed	142_a	BullaPesa; female; 18-24	KEN	Kenya	Isiolo	Isiolo North	Bulla Pesa		Rural	The population consists largely of nomadic pastoralists who live in rural areas where access to safe drinking water is limited	Where would you go for care if you or your family member had cholera?	1	Any care	Other (describe in notes)		Traditional healer	Traditional Healer	27	27			Self or other family member	18	24	0	Female	Cholera			0	0	Data extrated manually from study's excel datasheet by MHM using pivot tables in excel. Worksheet showing extraction process can be found in Extraction file in Care Seeking Review channel on Teams	MHM	Complete	1	0	1	0	1	1	0	1	Data stratified by location, then sex and then age. Stratifications made in Excel using study dataset and so were made not to overlap.	N/a	1	1	1	We selected participants whose unique numbers were picked and there were no refusals...The team visited 428 households and interviewed 428 individuals	Data extracted reported only once
142	Knowledge, attitude and practices on cholera in an arid county, Kenya, 2018: A mixedmethods approach	doi.org/10.1371/journal.pone.0229437	Survey	Systematic	Heads of households, aged 18 or older, or most senior member present	Head of household	Cholera	Cholera (watery diarrhea)	2018-02-01	2018-02-28	Following cholera outbreaks	The study area had reported several cholera outbreaks between 2017 and 2018.	Sampling from February 2018, exact dates assumed	142_a	BullaPesa; female; 18-24	KEN	Kenya	Isiolo	Isiolo North	Bulla Pesa		Rural	The population consists largely of nomadic pastoralists who live in rural areas where access to safe drinking water is limited	Where would you go for care if you or your family member had cholera?	1	Any care	Other (describe in notes)		Family member	Friends/Family	27	27			Self or other family member	18	24	0	Female	Cholera			0	0	Data extrated manually from study's excel datasheet by MHM using pivot tables in excel. Worksheet showing extraction process can be found in Extraction file in Care Seeking Review channel on Teams	MHM	Complete	1	0	1	0	1	1	0	1	Data stratified by location, then sex and then age. Stratifications made in Excel using study dataset and so were made not to overlap.	N/a	1	1	1	We selected participants whose unique numbers were picked and there were no refusals...The team visited 428 households and interviewed 428 individuals	Data extracted reported only once
142	Knowledge, attitude and practices on cholera in an arid county, Kenya, 2018: A mixedmethods approach	doi.org/10.1371/journal.pone.0229437	Survey	Systematic	Heads of households, aged 18 or older, or most senior member present	Head of household	Cholera	Cholera (watery diarrhea)	2018-02-01	2018-02-28	Following cholera outbreaks	The study area had reported several cholera outbreaks between 2017 and 2018.	Sampling from February 2018, exact dates assumed	142_b	BullaPesa; female; 25-34	KEN	Kenya	Isiolo	Isiolo North	Bulla Pesa		Rural	The population consists largely of nomadic pastoralists who live in rural areas where access to safe drinking water is limited	Where would you go for care if you or your family member had cholera?	1	Any care	Other (describe in notes)		Private clinic	Private Hospital/Clinic	59	3			Self or other family member	25	34	0	Female	Cholera			0	0	Data extrated manually from study's excel datasheet by MHM using pivot tables in excel. Worksheet showing extraction process can be found in Extraction file in Care Seeking Review channel on Teams	MHM	Complete	1	0	1	0	1	1	0	1	Data stratified by location, then sex and then age. Stratifications made in Excel using study dataset and so were made not to overlap.	N/a	1	1	1	We selected participants whose unique numbers were picked and there were no refusals...The team visited 428 households and interviewed 428 individuals	Data extracted reported only once
142	Knowledge, attitude and practices on cholera in an arid county, Kenya, 2018: A mixedmethods approach	doi.org/10.1371/journal.pone.0229437	Survey	Systematic	Heads of households, aged 18 or older, or most senior member present	Head of household	Cholera	Cholera (watery diarrhea)	2018-02-01	2018-02-28	Following cholera outbreaks	The study area had reported several cholera outbreaks between 2017 and 2018.	Sampling from February 2018, exact dates assumed	142_b	BullaPesa; female; 25-34	KEN	Kenya	Isiolo	Isiolo North	Bulla Pesa		Rural	The population consists largely of nomadic pastoralists who live in rural areas where access to safe drinking water is limited	Where would you go for care if you or your family member had cholera?	1	Any care	Other (describe in notes)		Hospital/Government facility	Hospital/Clinic	59	47			Self or other family member	25	34	0	Female	Cholera			0	0	Data extrated manually from study's excel datasheet by MHM using pivot tables in excel. Worksheet showing extraction process can be found in Extraction file in Care Seeking Review channel on Teams	MHM	Complete	1	0	1	0	1	1	0	1	Data stratified by location, then sex and then age. Stratifications made in Excel using study dataset and so were made not to overlap.	N/a	1	1	1	We selected participants whose unique numbers were picked and there were no refusals...The team visited 428 households and interviewed 428 individuals	Data extracted reported only once
142	Knowledge, attitude and practices on cholera in an arid county, Kenya, 2018: A mixedmethods approach	doi.org/10.1371/journal.pone.0229437	Survey	Systematic	Heads of households, aged 18 or older, or most senior member present	Head of household	Cholera	Cholera (watery diarrhea)	2018-02-01	2018-02-28	Following cholera outbreaks	The study area had reported several cholera outbreaks between 2017 and 2018.	Sampling from February 2018, exact dates assumed	142_b	BullaPesa; female; 25-34	KEN	Kenya	Isiolo	Isiolo North	Bulla Pesa		Rural	The population consists largely of nomadic pastoralists who live in rural areas where access to safe drinking water is limited	Where would you go for care if you or your family member had cholera?	1	Any care	Other (describe in notes)		Dispensary/health center	Health post	59	22			Self or other family member	25	34	0	Female	Cholera			0	0	Data extrated manually from study's excel datasheet by MHM using pivot tables in excel. Worksheet showing extraction process can be found in Extraction file in Care Seeking Review channel on Teams	MHM	Complete	1	0	1	0	1	1	0	1	Data stratified by location, then sex and then age. Stratifications made in Excel using study dataset and so were made not to overlap.	N/a	1	1	1	We selected participants whose unique numbers were picked and there were no refusals...The team visited 428 households and interviewed 428 individuals	Data extracted reported only once
142	Knowledge, attitude and practices on cholera in an arid county, Kenya, 2018: A mixedmethods approach	doi.org/10.1371/journal.pone.0229437	Survey	Systematic	Heads of households, aged 18 or older, or most senior member present	Head of household	Cholera	Cholera (watery diarrhea)	2018-02-01	2018-02-28	Following cholera outbreaks	The study area had reported several cholera outbreaks between 2017 and 2018.	Sampling from February 2018, exact dates assumed	142_b	BullaPesa; female; 25-34	KEN	Kenya	Isiolo	Isiolo North	Bulla Pesa		Rural	The population consists largely of nomadic pastoralists who live in rural areas where access to safe drinking water is limited	Where would you go for care if you or your family member had cholera?	1	Any care	Other (describe in notes)		Community health worker	CHW	59	3			Self or other family member	25	34	0	Female	Cholera			0	0	Data extrated manually from study's excel datasheet by MHM using pivot tables in excel. Worksheet showing extraction process can be found in Extraction file in Care Seeking Review channel on Teams	MHM	Complete	1	0	1	0	1	1	0	1	Data stratified by location, then sex and then age. Stratifications made in Excel using study dataset and so were made not to overlap.	N/a	1	1	1	We selected participants whose unique numbers were picked and there were no refusals...The team visited 428 households and interviewed 428 individuals	Data extracted reported only once
142	Knowledge, attitude and practices on cholera in an arid county, Kenya, 2018: A mixedmethods approach	doi.org/10.1371/journal.pone.0229437	Survey	Systematic	Heads of households, aged 18 or older, or most senior member present	Head of household	Cholera	Cholera (watery diarrhea)	2018-02-01	2018-02-28	Following cholera outbreaks	The study area had reported several cholera outbreaks between 2017 and 2018.	Sampling from February 2018, exact dates assumed	142_b	BullaPesa; female; 25-34	KEN	Kenya	Isiolo	Isiolo North	Bulla Pesa		Rural	The population consists largely of nomadic pastoralists who live in rural areas where access to safe drinking water is limited	Where would you go for care if you or your family member had cholera?	1	Any care	Other (describe in notes)		Chemist	Pharmacy	59	3			Self or other family member	25	34	0	Female	Cholera			0	0	Data extrated manually from study's excel datasheet by MHM using pivot tables in excel. Worksheet showing extraction process can be found in Extraction file in Care Seeking Review channel on Teams	MHM	Complete	1	0	1	0	1	1	0	1	Data stratified by location, then sex and then age. Stratifications made in Excel using study dataset and so were made not to overlap.	N/a	1	1	1	We selected participants whose unique numbers were picked and there were no refusals...The team visited 428 households and interviewed 428 individuals	Data extracted reported only once
142	Knowledge, attitude and practices on cholera in an arid county, Kenya, 2018: A mixedmethods approach	doi.org/10.1371/journal.pone.0229437	Survey	Systematic	Heads of households, aged 18 or older, or most senior member present	Head of household	Cholera	Cholera (watery diarrhea)	2018-02-01	2018-02-28	Following cholera outbreaks	The study area had reported several cholera outbreaks between 2017 and 2018.	Sampling from February 2018, exact dates assumed	142_b	BullaPesa; female; 25-34	KEN	Kenya	Isiolo	Isiolo North	Bulla Pesa		Rural	The population consists largely of nomadic pastoralists who live in rural areas where access to safe drinking water is limited	Where would you go for care if you or your family member had cholera?	1	Any care	Other (describe in notes)		Kiosk/shop	Pharmacy	59	59			Self or other family member	25	34	0	Female	Cholera			0	0	Data extrated manually from study's excel datasheet by MHM using pivot tables in excel. Worksheet showing extraction process can be found in Extraction file in Care Seeking Review channel on Teams	MHM	Complete	1	0	1	0	1	1	0	1	Data stratified by location, then sex and then age. Stratifications made in Excel using study dataset and so were made not to overlap.	N/a	1	1	1	We selected participants whose unique numbers were picked and there were no refusals...The team visited 428 households and interviewed 428 individuals	Data extracted reported only once
142	Knowledge, attitude and practices on cholera in an arid county, Kenya, 2018: A mixedmethods approach	doi.org/10.1371/journal.pone.0229437	Survey	Systematic	Heads of households, aged 18 or older, or most senior member present	Head of household	Cholera	Cholera (watery diarrhea)	2018-02-01	2018-02-28	Following cholera outbreaks	The study area had reported several cholera outbreaks between 2017 and 2018.	Sampling from February 2018, exact dates assumed	142_b	BullaPesa; female; 25-34	KEN	Kenya	Isiolo	Isiolo North	Bulla Pesa		Rural	The population consists largely of nomadic pastoralists who live in rural areas where access to safe drinking water is limited	Where would you go for care if you or your family member had cholera?	1	Any care	Other (describe in notes)		Traditional healer	Traditional Healer	59	59			Self or other family member	25	34	0	Female	Cholera			0	0	Data extrated manually from study's excel datasheet by MHM using pivot tables in excel. Worksheet showing extraction process can be found in Extraction file in Care Seeking Review channel on Teams	MHM	Complete	1	0	1	0	1	1	0	1	Data stratified by location, then sex and then age. Stratifications made in Excel using study dataset and so were made not to overlap.	N/a	1	1	1	We selected participants whose unique numbers were picked and there were no refusals...The team visited 428 households and interviewed 428 individuals	Data extracted reported only once
142	Knowledge, attitude and practices on cholera in an arid county, Kenya, 2018: A mixedmethods approach	doi.org/10.1371/journal.pone.0229437	Survey	Systematic	Heads of households, aged 18 or older, or most senior member present	Head of household	Cholera	Cholera (watery diarrhea)	2018-02-01	2018-02-28	Following cholera outbreaks	The study area had reported several cholera outbreaks between 2017 and 2018.	Sampling from February 2018, exact dates assumed	142_b	BullaPesa; female; 25-34	KEN	Kenya	Isiolo	Isiolo North	Bulla Pesa		Rural	The population consists largely of nomadic pastoralists who live in rural areas where access to safe drinking water is limited	Where would you go for care if you or your family member had cholera?	1	Any care	Other (describe in notes)		Family member	Friends/Family	59	59			Self or other family member	25	34	0	Female	Cholera			0	0	Data extrated manually from study's excel datasheet by MHM using pivot tables in excel. Worksheet showing extraction process can be found in Extraction file in Care Seeking Review channel on Teams	MHM	Complete	1	0	1	0	1	1	0	1	Data stratified by location, then sex and then age. Stratifications made in Excel using study dataset and so were made not to overlap.	N/a	1	1	1	We selected participants whose unique numbers were picked and there were no refusals...The team visited 428 households and interviewed 428 individuals	Data extracted reported only once
142	Knowledge, attitude and practices on cholera in an arid county, Kenya, 2018: A mixedmethods approach	doi.org/10.1371/journal.pone.0229437	Survey	Systematic	Heads of households, aged 18 or older, or most senior member present	Head of household	Cholera	Cholera (watery diarrhea)	2018-02-01	2018-02-28	Following cholera outbreaks	The study area had reported several cholera outbreaks between 2017 and 2018.	Sampling from February 2018, exact dates assumed	142_c	BullaPesa; female; 35-44	KEN	Kenya	Isiolo	Isiolo North	Bulla Pesa		Rural	The population consists largely of nomadic pastoralists who live in rural areas where access to safe drinking water is limited	Where would you go for care if you or your family member had cholera?	1	Any care	Other (describe in notes)		Private clinic	Private Hospital/Clinic	22	0			Self or other family member	35	44	0	Female	Cholera			0	0	Data extrated manually from study's excel datasheet by MHM using pivot tables in excel. Worksheet showing extraction process can be found in Extraction file in Care Seeking Review channel on Teams	MHM	Complete	1	0	1	0	1	1	0	1	Data stratified by location, then sex and then age. Stratifications made in Excel using study dataset and so were made not to overlap.	N/a	1	1	1	We selected participants whose unique numbers were picked and there were no refusals...The team visited 428 households and interviewed 428 individuals	Data extracted reported only once
142	Knowledge, attitude and practices on cholera in an arid county, Kenya, 2018: A mixedmethods approach	doi.org/10.1371/journal.pone.0229437	Survey	Systematic	Heads of households, aged 18 or older, or most senior member present	Head of household	Cholera	Cholera (watery diarrhea)	2018-02-01	2018-02-28	Following cholera outbreaks	The study area had reported several cholera outbreaks between 2017 and 2018.	Sampling from February 2018, exact dates assumed	142_c	BullaPesa; female; 35-44	KEN	Kenya	Isiolo	Isiolo North	Bulla Pesa		Rural	The population consists largely of nomadic pastoralists who live in rural areas where access to safe drinking water is limited	Where would you go for care if you or your family member had cholera?	1	Any care	Other (describe in notes)		Hospital/Government facility	Hospital/Clinic	22	22			Self or other family member	35	44	0	Female	Cholera			0	0	Data extrated manually from study's excel datasheet by MHM using pivot tables in excel. Worksheet showing extraction process can be found in Extraction file in Care Seeking Review channel on Teams	MHM	Complete	1	0	1	0	1	1	0	1	Data stratified by location, then sex and then age. Stratifications made in Excel using study dataset and so were made not to overlap.	N/a	1	1	1	We selected participants whose unique numbers were picked and there were no refusals...The team visited 428 households and interviewed 428 individuals	Data extracted reported only once
142	Knowledge, attitude and practices on cholera in an arid county, Kenya, 2018: A mixedmethods approach	doi.org/10.1371/journal.pone.0229437	Survey	Systematic	Heads of households, aged 18 or older, or most senior member present	Head of household	Cholera	Cholera (watery diarrhea)	2018-02-01	2018-02-28	Following cholera outbreaks	The study area had reported several cholera outbreaks between 2017 and 2018.	Sampling from February 2018, exact dates assumed	142_c	BullaPesa; female; 35-44	KEN	Kenya	Isiolo	Isiolo North	Bulla Pesa		Rural	The population consists largely of nomadic pastoralists who live in rural areas where access to safe drinking water is limited	Where would you go for care if you or your family member had cholera?	1	Any care	Other (describe in notes)		Dispensary/health center	Health post	22	0			Self or other family member	35	44	0	Female	Cholera			0	0	Data extrated manually from study's excel datasheet by MHM using pivot tables in excel. Worksheet showing extraction process can be found in Extraction file in Care Seeking Review channel on Teams	MHM	Complete	1	0	1	0	1	1	0	1	Data stratified by location, then sex and then age. Stratifications made in Excel using study dataset and so were made not to overlap.	N/a	1	1	1	We selected participants whose unique numbers were picked and there were no refusals...The team visited 428 households and interviewed 428 individuals	Data extracted reported only once
142	Knowledge, attitude and practices on cholera in an arid county, Kenya, 2018: A mixedmethods approach	doi.org/10.1371/journal.pone.0229437	Survey	Systematic	Heads of households, aged 18 or older, or most senior member present	Head of household	Cholera	Cholera (watery diarrhea)	2018-02-01	2018-02-28	Following cholera outbreaks	The study area had reported several cholera outbreaks between 2017 and 2018.	Sampling from February 2018, exact dates assumed	142_c	BullaPesa; female; 35-44	KEN	Kenya	Isiolo	Isiolo North	Bulla Pesa		Rural	The population consists largely of nomadic pastoralists who live in rural areas where access to safe drinking water is limited	Where would you go for care if you or your family member had cholera?	1	Any care	Other (describe in notes)		Community health worker	CHW	22	0			Self or other family member	35	44	0	Female	Cholera			0	0	Data extrated manually from study's excel datasheet by MHM using pivot tables in excel. Worksheet showing extraction process can be found in Extraction file in Care Seeking Review channel on Teams	MHM	Complete	1	0	1	0	1	1	0	1	Data stratified by location, then sex and then age. Stratifications made in Excel using study dataset and so were made not to overlap.	N/a	1	1	1	We selected participants whose unique numbers were picked and there were no refusals...The team visited 428 households and interviewed 428 individuals	Data extracted reported only once
142	Knowledge, attitude and practices on cholera in an arid county, Kenya, 2018: A mixedmethods approach	doi.org/10.1371/journal.pone.0229437	Survey	Systematic	Heads of households, aged 18 or older, or most senior member present	Head of household	Cholera	Cholera (watery diarrhea)	2018-02-01	2018-02-28	Following cholera outbreaks	The study area had reported several cholera outbreaks between 2017 and 2018.	Sampling from February 2018, exact dates assumed	142_c	BullaPesa; female; 35-44	KEN	Kenya	Isiolo	Isiolo North	Bulla Pesa		Rural	The population consists largely of nomadic pastoralists who live in rural areas where access to safe drinking water is limited	Where would you go for care if you or your family member had cholera?	1	Any care	Other (describe in notes)		Chemist	Pharmacy	22	0			Self or other family member	35	44	0	Female	Cholera			0	0	Data extrated manually from study's excel datasheet by MHM using pivot tables in excel. Worksheet showing extraction process can be found in Extraction file in Care Seeking Review channel on Teams	MHM	Complete	1	0	1	0	1	1	0	1	Data stratified by location, then sex and then age. Stratifications made in Excel using study dataset and so were made not to overlap.	N/a	1	1	1	We selected participants whose unique numbers were picked and there were no refusals...The team visited 428 households and interviewed 428 individuals	Data extracted reported only once
142	Knowledge, attitude and practices on cholera in an arid county, Kenya, 2018: A mixedmethods approach	doi.org/10.1371/journal.pone.0229437	Survey	Systematic	Heads of households, aged 18 or older, or most senior member present	Head of household	Cholera	Cholera (watery diarrhea)	2018-02-01	2018-02-28	Following cholera outbreaks	The study area had reported several cholera outbreaks between 2017 and 2018.	Sampling from February 2018, exact dates assumed	142_c	BullaPesa; female; 35-44	KEN	Kenya	Isiolo	Isiolo North	Bulla Pesa		Rural	The population consists largely of nomadic pastoralists who live in rural areas where access to safe drinking water is limited	Where would you go for care if you or your family member had cholera?	1	Any care	Other (describe in notes)		Kiosk/shop	Pharmacy	22	22			Self or other family member	35	44	0	Female	Cholera			0	0	Data extrated manually from study's excel datasheet by MHM using pivot tables in excel. Worksheet showing extraction process can be found in Extraction file in Care Seeking Review channel on Teams	MHM	Complete	1	0	1	0	1	1	0	1	Data stratified by location, then sex and then age. Stratifications made in Excel using study dataset and so were made not to overlap.	N/a	1	1	1	We selected participants whose unique numbers were picked and there were no refusals...The team visited 428 households and interviewed 428 individuals	Data extracted reported only once
142	Knowledge, attitude and practices on cholera in an arid county, Kenya, 2018: A mixedmethods approach	doi.org/10.1371/journal.pone.0229437	Survey	Systematic	Heads of households, aged 18 or older, or most senior member present	Head of household	Cholera	Cholera (watery diarrhea)	2018-02-01	2018-02-28	Following cholera outbreaks	The study area had reported several cholera outbreaks between 2017 and 2018.	Sampling from February 2018, exact dates assumed	142_c	BullaPesa; female; 35-44	KEN	Kenya	Isiolo	Isiolo North	Bulla Pesa		Rural	The population consists largely of nomadic pastoralists who live in rural areas where access to safe drinking water is limited	Where would you go for care if you or your family member had cholera?	1	Any care	Other (describe in notes)		Traditional healer	Traditional Healer	22	22			Self or other family member	35	44	0	Female	Cholera			0	0	Data extrated manually from study's excel datasheet by MHM using pivot tables in excel. Worksheet showing extraction process can be found in Extraction file in Care Seeking Review channel on Teams	MHM	Complete	1	0	1	0	1	1	0	1	Data stratified by location, then sex and then age. Stratifications made in Excel using study dataset and so were made not to overlap.	N/a	1	1	1	We selected participants whose unique numbers were picked and there were no refusals...The team visited 428 households and interviewed 428 individuals	Data extracted reported only once
142	Knowledge, attitude and practices on cholera in an arid county, Kenya, 2018: A mixedmethods approach	doi.org/10.1371/journal.pone.0229437	Survey	Systematic	Heads of households, aged 18 or older, or most senior member present	Head of household	Cholera	Cholera (watery diarrhea)	2018-02-01	2018-02-28	Following cholera outbreaks	The study area had reported several cholera outbreaks between 2017 and 2018.	Sampling from February 2018, exact dates assumed	142_c	BullaPesa; female; 35-44	KEN	Kenya	Isiolo	Isiolo North	Bulla Pesa		Rural	The population consists largely of nomadic pastoralists who live in rural areas where access to safe drinking water is limited	Where would you go for care if you or your family member had cholera?	1	Any care	Other (describe in notes)		Family member	Friends/Family	22	22			Self or other family member	35	44	0	Female	Cholera			0	0	Data extrated manually from study's excel datasheet by MHM using pivot tables in excel. Worksheet showing extraction process can be found in Extraction file in Care Seeking Review channel on Teams	MHM	Complete	1	0	1	0	1	1	0	1	Data stratified by location, then sex and then age. Stratifications made in Excel using study dataset and so were made not to overlap.	N/a	1	1	1	We selected participants whose unique numbers were picked and there were no refusals...The team visited 428 households and interviewed 428 individuals	Data extracted reported only once
142	Knowledge, attitude and practices on cholera in an arid county, Kenya, 2018: A mixedmethods approach	doi.org/10.1371/journal.pone.0229437	Survey	Systematic	Heads of households, aged 18 or older, or most senior member present	Head of household	Cholera	Cholera (watery diarrhea)	2018-02-01	2018-02-28	Following cholera outbreaks	The study area had reported several cholera outbreaks between 2017 and 2018.	Sampling from February 2018, exact dates assumed	142_d	BullaPesa; female; 45-54	KEN	Kenya	Isiolo	Isiolo North	Bulla Pesa		Rural	The population consists largely of nomadic pastoralists who live in rural areas where access to safe drinking water is limited	Where would you go for care if you or your family member had cholera?	1	Any care	Other (describe in notes)		Private clinic	Private Hospital/Clinic	8	0			Self or other family member	45	54	0	Female	Cholera			0	0	Data extrated manually from study's excel datasheet by MHM using pivot tables in excel. Worksheet showing extraction process can be found in Extraction file in Care Seeking Review channel on Teams	MHM	Complete	1	0	1	0	1	1	0	1	Data stratified by location, then sex and then age. Stratifications made in Excel using study dataset and so were made not to overlap.	N/a	1	1	1	We selected participants whose unique numbers were picked and there were no refusals...The team visited 428 households and interviewed 428 individuals	Data extracted reported only once
142	Knowledge, attitude and practices on cholera in an arid county, Kenya, 2018: A mixedmethods approach	doi.org/10.1371/journal.pone.0229437	Survey	Systematic	Heads of households, aged 18 or older, or most senior member present	Head of household	Cholera	Cholera (watery diarrhea)	2018-02-01	2018-02-28	Following cholera outbreaks	The study area had reported several cholera outbreaks between 2017 and 2018.	Sampling from February 2018, exact dates assumed	142_d	BullaPesa; female; 45-54	KEN	Kenya	Isiolo	Isiolo North	Bulla Pesa		Rural	The population consists largely of nomadic pastoralists who live in rural areas where access to safe drinking water is limited	Where would you go for care if you or your family member had cholera?	1	Any care	Other (describe in notes)		Hospital/Government facility	Hospital/Clinic	8	8			Self or other family member	45	54	0	Female	Cholera			0	0	Data extrated manually from study's excel datasheet by MHM using pivot tables in excel. Worksheet showing extraction process can be found in Extraction file in Care Seeking Review channel on Teams	MHM	Complete	1	0	1	0	1	1	0	1	Data stratified by location, then sex and then age. Stratifications made in Excel using study dataset and so were made not to overlap.	N/a	1	1	1	We selected participants whose unique numbers were picked and there were no refusals...The team visited 428 households and interviewed 428 individuals	Data extracted reported only once
142	Knowledge, attitude and practices on cholera in an arid county, Kenya, 2018: A mixedmethods approach	doi.org/10.1371/journal.pone.0229437	Survey	Systematic	Heads of households, aged 18 or older, or most senior member present	Head of household	Cholera	Cholera (watery diarrhea)	2018-02-01	2018-02-28	Following cholera outbreaks	The study area had reported several cholera outbreaks between 2017 and 2018.	Sampling from February 2018, exact dates assumed	142_d	BullaPesa; female; 45-54	KEN	Kenya	Isiolo	Isiolo North	Bulla Pesa		Rural	The population consists largely of nomadic pastoralists who live in rural areas where access to safe drinking water is limited	Where would you go for care if you or your family member had cholera?	1	Any care	Other (describe in notes)		Dispensary/health center	Health post	8	1			Self or other family member	45	54	0	Female	Cholera			0	0	Data extrated manually from study's excel datasheet by MHM using pivot tables in excel. Worksheet showing extraction process can be found in Extraction file in Care Seeking Review channel on Teams	MHM	Complete	1	0	1	0	1	1	0	1	Data stratified by location, then sex and then age. Stratifications made in Excel using study dataset and so were made not to overlap.	N/a	1	1	1	We selected participants whose unique numbers were picked and there were no refusals...The team visited 428 households and interviewed 428 individuals	Data extracted reported only once
142	Knowledge, attitude and practices on cholera in an arid county, Kenya, 2018: A mixedmethods approach	doi.org/10.1371/journal.pone.0229437	Survey	Systematic	Heads of households, aged 18 or older, or most senior member present	Head of household	Cholera	Cholera (watery diarrhea)	2018-02-01	2018-02-28	Following cholera outbreaks	The study area had reported several cholera outbreaks between 2017 and 2018.	Sampling from February 2018, exact dates assumed	142_d	BullaPesa; female; 45-54	KEN	Kenya	Isiolo	Isiolo North	Bulla Pesa		Rural	The population consists largely of nomadic pastoralists who live in rural areas where access to safe drinking water is limited	Where would you go for care if you or your family member had cholera?	1	Any care	Other (describe in notes)		Community health worker	CHW	8	0			Self or other family member	45	54	0	Female	Cholera			0	0	Data extrated manually from study's excel datasheet by MHM using pivot tables in excel. Worksheet showing extraction process can be found in Extraction file in Care Seeking Review channel on Teams	MHM	Complete	1	0	1	0	1	1	0	1	Data stratified by location, then sex and then age. Stratifications made in Excel using study dataset and so were made not to overlap.	N/a	1	1	1	We selected participants whose unique numbers were picked and there were no refusals...The team visited 428 households and interviewed 428 individuals	Data extracted reported only once
142	Knowledge, attitude and practices on cholera in an arid county, Kenya, 2018: A mixedmethods approach	doi.org/10.1371/journal.pone.0229437	Survey	Systematic	Heads of households, aged 18 or older, or most senior member present	Head of household	Cholera	Cholera (watery diarrhea)	2018-02-01	2018-02-28	Following cholera outbreaks	The study area had reported several cholera outbreaks between 2017 and 2018.	Sampling from February 2018, exact dates assumed	142_d	BullaPesa; female; 45-54	KEN	Kenya	Isiolo	Isiolo North	Bulla Pesa		Rural	The population consists largely of nomadic pastoralists who live in rural areas where access to safe drinking water is limited	Where would you go for care if you or your family member had cholera?	1	Any care	Other (describe in notes)		Chemist	Pharmacy	8	0			Self or other family member	45	54	0	Female	Cholera			0	0	Data extrated manually from study's excel datasheet by MHM using pivot tables in excel. Worksheet showing extraction process can be found in Extraction file in Care Seeking Review channel on Teams	MHM	Complete	1	0	1	0	1	1	0	1	Data stratified by location, then sex and then age. Stratifications made in Excel using study dataset and so were made not to overlap.	N/a	1	1	1	We selected participants whose unique numbers were picked and there were no refusals...The team visited 428 households and interviewed 428 individuals	Data extracted reported only once
142	Knowledge, attitude and practices on cholera in an arid county, Kenya, 2018: A mixedmethods approach	doi.org/10.1371/journal.pone.0229437	Survey	Systematic	Heads of households, aged 18 or older, or most senior member present	Head of household	Cholera	Cholera (watery diarrhea)	2018-02-01	2018-02-28	Following cholera outbreaks	The study area had reported several cholera outbreaks between 2017 and 2018.	Sampling from February 2018, exact dates assumed	142_d	BullaPesa; female; 45-54	KEN	Kenya	Isiolo	Isiolo North	Bulla Pesa		Rural	The population consists largely of nomadic pastoralists who live in rural areas where access to safe drinking water is limited	Where would you go for care if you or your family member had cholera?	1	Any care	Other (describe in notes)		Kiosk/shop	Pharmacy	8	8			Self or other family member	45	54	0	Female	Cholera			0	0	Data extrated manually from study's excel datasheet by MHM using pivot tables in excel. Worksheet showing extraction process can be found in Extraction file in Care Seeking Review channel on Teams	MHM	Complete	1	0	1	0	1	1	0	1	Data stratified by location, then sex and then age. Stratifications made in Excel using study dataset and so were made not to overlap.	N/a	1	1	1	We selected participants whose unique numbers were picked and there were no refusals...The team visited 428 households and interviewed 428 individuals	Data extracted reported only once
142	Knowledge, attitude and practices on cholera in an arid county, Kenya, 2018: A mixedmethods approach	doi.org/10.1371/journal.pone.0229437	Survey	Systematic	Heads of households, aged 18 or older, or most senior member present	Head of household	Cholera	Cholera (watery diarrhea)	2018-02-01	2018-02-28	Following cholera outbreaks	The study area had reported several cholera outbreaks between 2017 and 2018.	Sampling from February 2018, exact dates assumed	142_d	BullaPesa; female; 45-54	KEN	Kenya	Isiolo	Isiolo North	Bulla Pesa		Rural	The population consists largely of nomadic pastoralists who live in rural areas where access to safe drinking water is limited	Where would you go for care if you or your family member had cholera?	1	Any care	Other (describe in notes)		Traditional healer	Traditional Healer	8	8			Self or other family member	45	54	0	Female	Cholera			0	0	Data extrated manually from study's excel datasheet by MHM using pivot tables in excel. Worksheet showing extraction process can be found in Extraction file in Care Seeking Review channel on Teams	MHM	Complete	1	0	1	0	1	1	0	1	Data stratified by location, then sex and then age. Stratifications made in Excel using study dataset and so were made not to overlap.	N/a	1	1	1	We selected participants whose unique numbers were picked and there were no refusals...The team visited 428 households and interviewed 428 individuals	Data extracted reported only once
142	Knowledge, attitude and practices on cholera in an arid county, Kenya, 2018: A mixedmethods approach	doi.org/10.1371/journal.pone.0229437	Survey	Systematic	Heads of households, aged 18 or older, or most senior member present	Head of household	Cholera	Cholera (watery diarrhea)	2018-02-01	2018-02-28	Following cholera outbreaks	The study area had reported several cholera outbreaks between 2017 and 2018.	Sampling from February 2018, exact dates assumed	142_d	BullaPesa; female; 45-54	KEN	Kenya	Isiolo	Isiolo North	Bulla Pesa		Rural	The population consists largely of nomadic pastoralists who live in rural areas where access to safe drinking water is limited	Where would you go for care if you or your family member had cholera?	1	Any care	Other (describe in notes)		Family member	Friends/Family	8	8			Self or other family member	45	54	0	Female	Cholera			0	0	Data extrated manually from study's excel datasheet by MHM using pivot tables in excel. Worksheet showing extraction process can be found in Extraction file in Care Seeking Review channel on Teams	MHM	Complete	1	0	1	0	1	1	0	1	Data stratified by location, then sex and then age. Stratifications made in Excel using study dataset and so were made not to overlap.	N/a	1	1	1	We selected participants whose unique numbers were picked and there were no refusals...The team visited 428 households and interviewed 428 individuals	Data extracted reported only once
142	Knowledge, attitude and practices on cholera in an arid county, Kenya, 2018: A mixedmethods approach	doi.org/10.1371/journal.pone.0229437	Survey	Systematic	Heads of households, aged 18 or older, or most senior member present	Head of household	Cholera	Cholera (watery diarrhea)	2018-02-01	2018-02-28	Following cholera outbreaks	The study area had reported several cholera outbreaks between 2017 and 2018.	Sampling from February 2018, exact dates assumed	142_e	BullaPesa; female; 55-64	KEN	Kenya	Isiolo	Isiolo North	Bulla Pesa		Rural	The population consists largely of nomadic pastoralists who live in rural areas where access to safe drinking water is limited	Where would you go for care if you or your family member had cholera?	1	Any care	Other (describe in notes)		Private clinic	Private Hospital/Clinic	4	0			Self or other family member	55	64	0	Female	Cholera			0	0	Data extrated manually from study's excel datasheet by MHM using pivot tables in excel. Worksheet showing extraction process can be found in Extraction file in Care Seeking Review channel on Teams	MHM	Complete	1	0	1	0	1	1	0	1	Data stratified by location, then sex and then age. Stratifications made in Excel using study dataset and so were made not to overlap.	N/a	1	1	1	We selected participants whose unique numbers were picked and there were no refusals...The team visited 428 households and interviewed 428 individuals	Data extracted reported only once
142	Knowledge, attitude and practices on cholera in an arid county, Kenya, 2018: A mixedmethods approach	doi.org/10.1371/journal.pone.0229437	Survey	Systematic	Heads of households, aged 18 or older, or most senior member present	Head of household	Cholera	Cholera (watery diarrhea)	2018-02-01	2018-02-28	Following cholera outbreaks	The study area had reported several cholera outbreaks between 2017 and 2018.	Sampling from February 2018, exact dates assumed	142_e	BullaPesa; female; 55-64	KEN	Kenya	Isiolo	Isiolo North	Bulla Pesa		Rural	The population consists largely of nomadic pastoralists who live in rural areas where access to safe drinking water is limited	Where would you go for care if you or your family member had cholera?	1	Any care	Other (describe in notes)		Hospital/Government facility	Hospital/Clinic	4	3			Self or other family member	55	64	0	Female	Cholera			0	0	Data extrated manually from study's excel datasheet by MHM using pivot tables in excel. Worksheet showing extraction process can be found in Extraction file in Care Seeking Review channel on Teams	MHM	Complete	1	0	1	0	1	1	0	1	Data stratified by location, then sex and then age. Stratifications made in Excel using study dataset and so were made not to overlap.	N/a	1	1	1	We selected participants whose unique numbers were picked and there were no refusals...The team visited 428 households and interviewed 428 individuals	Data extracted reported only once
142	Knowledge, attitude and practices on cholera in an arid county, Kenya, 2018: A mixedmethods approach	doi.org/10.1371/journal.pone.0229437	Survey	Systematic	Heads of households, aged 18 or older, or most senior member present	Head of household	Cholera	Cholera (watery diarrhea)	2018-02-01	2018-02-28	Following cholera outbreaks	The study area had reported several cholera outbreaks between 2017 and 2018.	Sampling from February 2018, exact dates assumed	142_e	BullaPesa; female; 55-64	KEN	Kenya	Isiolo	Isiolo North	Bulla Pesa		Rural	The population consists largely of nomadic pastoralists who live in rural areas where access to safe drinking water is limited	Where would you go for care if you or your family member had cholera?	1	Any care	Other (describe in notes)		Dispensary/health center	Health post	4	1			Self or other family member	55	64	0	Female	Cholera			0	0	Data extrated manually from study's excel datasheet by MHM using pivot tables in excel. Worksheet showing extraction process can be found in Extraction file in Care Seeking Review channel on Teams	MHM	Complete	1	0	1	0	1	1	0	1	Data stratified by location, then sex and then age. Stratifications made in Excel using study dataset and so were made not to overlap.	N/a	1	1	1	We selected participants whose unique numbers were picked and there were no refusals...The team visited 428 households and interviewed 428 individuals	Data extracted reported only once
142	Knowledge, attitude and practices on cholera in an arid county, Kenya, 2018: A mixedmethods approach	doi.org/10.1371/journal.pone.0229437	Survey	Systematic	Heads of households, aged 18 or older, or most senior member present	Head of household	Cholera	Cholera (watery diarrhea)	2018-02-01	2018-02-28	Following cholera outbreaks	The study area had reported several cholera outbreaks between 2017 and 2018.	Sampling from February 2018, exact dates assumed	142_e	BullaPesa; female; 55-64	KEN	Kenya	Isiolo	Isiolo North	Bulla Pesa		Rural	The population consists largely of nomadic pastoralists who live in rural areas where access to safe drinking water is limited	Where would you go for care if you or your family member had cholera?	1	Any care	Other (describe in notes)		Community health worker	CHW	4	0			Self or other family member	55	64	0	Female	Cholera			0	0	Data extrated manually from study's excel datasheet by MHM using pivot tables in excel. Worksheet showing extraction process can be found in Extraction file in Care Seeking Review channel on Teams	MHM	Complete	1	0	1	0	1	1	0	1	Data stratified by location, then sex and then age. Stratifications made in Excel using study dataset and so were made not to overlap.	N/a	1	1	1	We selected participants whose unique numbers were picked and there were no refusals...The team visited 428 households and interviewed 428 individuals	Data extracted reported only once
142	Knowledge, attitude and practices on cholera in an arid county, Kenya, 2018: A mixedmethods approach	doi.org/10.1371/journal.pone.0229437	Survey	Systematic	Heads of households, aged 18 or older, or most senior member present	Head of household	Cholera	Cholera (watery diarrhea)	2018-02-01	2018-02-28	Following cholera outbreaks	The study area had reported several cholera outbreaks between 2017 and 2018.	Sampling from February 2018, exact dates assumed	142_e	BullaPesa; female; 55-64	KEN	Kenya	Isiolo	Isiolo North	Bulla Pesa		Rural	The population consists largely of nomadic pastoralists who live in rural areas where access to safe drinking water is limited	Where would you go for care if you or your family member had cholera?	1	Any care	Other (describe in notes)		Chemist	Pharmacy	4	0			Self or other family member	55	64	0	Female	Cholera			0	0	Data extrated manually from study's excel datasheet by MHM using pivot tables in excel. Worksheet showing extraction process can be found in Extraction file in Care Seeking Review channel on Teams	MHM	Complete	1	0	1	0	1	1	0	1	Data stratified by location, then sex and then age. Stratifications made in Excel using study dataset and so were made not to overlap.	N/a	1	1	1	We selected participants whose unique numbers were picked and there were no refusals...The team visited 428 households and interviewed 428 individuals	Data extracted reported only once
142	Knowledge, attitude and practices on cholera in an arid county, Kenya, 2018: A mixedmethods approach	doi.org/10.1371/journal.pone.0229437	Survey	Systematic	Heads of households, aged 18 or older, or most senior member present	Head of household	Cholera	Cholera (watery diarrhea)	2018-02-01	2018-02-28	Following cholera outbreaks	The study area had reported several cholera outbreaks between 2017 and 2018.	Sampling from February 2018, exact dates assumed	142_e	BullaPesa; female; 55-64	KEN	Kenya	Isiolo	Isiolo North	Bulla Pesa		Rural	The population consists largely of nomadic pastoralists who live in rural areas where access to safe drinking water is limited	Where would you go for care if you or your family member had cholera?	1	Any care	Other (describe in notes)		Kiosk/shop	Pharmacy	4	4			Self or other family member	55	64	0	Female	Cholera			0	0	Data extrated manually from study's excel datasheet by MHM using pivot tables in excel. Worksheet showing extraction process can be found in Extraction file in Care Seeking Review channel on Teams	MHM	Complete	1	0	1	0	1	1	0	1	Data stratified by location, then sex and then age. Stratifications made in Excel using study dataset and so were made not to overlap.	N/a	1	1	1	We selected participants whose unique numbers were picked and there were no refusals...The team visited 428 households and interviewed 428 individuals	Data extracted reported only once
142	Knowledge, attitude and practices on cholera in an arid county, Kenya, 2018: A mixedmethods approach	doi.org/10.1371/journal.pone.0229437	Survey	Systematic	Heads of households, aged 18 or older, or most senior member present	Head of household	Cholera	Cholera (watery diarrhea)	2018-02-01	2018-02-28	Following cholera outbreaks	The study area had reported several cholera outbreaks between 2017 and 2018.	Sampling from February 2018, exact dates assumed	142_e	BullaPesa; female; 55-64	KEN	Kenya	Isiolo	Isiolo North	Bulla Pesa		Rural	The population consists largely of nomadic pastoralists who live in rural areas where access to safe drinking water is limited	Where would you go for care if you or your family member had cholera?	1	Any care	Other (describe in notes)		Traditional healer	Traditional Healer	4	3			Self or other family member	55	64	0	Female	Cholera			0	0	Data extrated manually from study's excel datasheet by MHM using pivot tables in excel. Worksheet showing extraction process can be found in Extraction file in Care Seeking Review channel on Teams	MHM	Complete	1	0	1	0	1	1	0	1	Data stratified by location, then sex and then age. Stratifications made in Excel using study dataset and so were made not to overlap.	N/a	1	1	1	We selected participants whose unique numbers were picked and there were no refusals...The team visited 428 households and interviewed 428 individuals	Data extracted reported only once
142	Knowledge, attitude and practices on cholera in an arid county, Kenya, 2018: A mixedmethods approach	doi.org/10.1371/journal.pone.0229437	Survey	Systematic	Heads of households, aged 18 or older, or most senior member present	Head of household	Cholera	Cholera (watery diarrhea)	2018-02-01	2018-02-28	Following cholera outbreaks	The study area had reported several cholera outbreaks between 2017 and 2018.	Sampling from February 2018, exact dates assumed	142_e	BullaPesa; female; 55-64	KEN	Kenya	Isiolo	Isiolo North	Bulla Pesa		Rural	The population consists largely of nomadic pastoralists who live in rural areas where access to safe drinking water is limited	Where would you go for care if you or your family member had cholera?	1	Any care	Other (describe in notes)		Family member	Friends/Family	4	4			Self or other family member	55	64	0	Female	Cholera			0	0	Data extrated manually from study's excel datasheet by MHM using pivot tables in excel. Worksheet showing extraction process can be found in Extraction file in Care Seeking Review channel on Teams	MHM	Complete	1	0	1	0	1	1	0	1	Data stratified by location, then sex and then age. Stratifications made in Excel using study dataset and so were made not to overlap.	N/a	1	1	1	We selected participants whose unique numbers were picked and there were no refusals...The team visited 428 households and interviewed 428 individuals	Data extracted reported only once
142	Knowledge, attitude and practices on cholera in an arid county, Kenya, 2018: A mixedmethods approach	doi.org/10.1371/journal.pone.0229437	Survey	Systematic	Heads of households, aged 18 or older, or most senior member present	Head of household	Cholera	Cholera (watery diarrhea)	2018-02-01	2018-02-28	Following cholera outbreaks	The study area had reported several cholera outbreaks between 2017 and 2018.	Sampling from February 2018, exact dates assumed	142_f	BullaPesa; female; 65+	KEN	Kenya	Isiolo	Isiolo North	Bulla Pesa		Rural	The population consists largely of nomadic pastoralists who live in rural areas where access to safe drinking water is limited	Where would you go for care if you or your family member had cholera?	1	Any care	Other (describe in notes)		Private clinic	Private Hospital/Clinic	3	0			Self or other family member	65	66	0	Female	Cholera			0	0	Data extrated manually from study's excel datasheet by MHM using pivot tables in excel. Worksheet showing extraction process can be found in Extraction file in Care Seeking Review channel on Teams	MHM	Complete	1	0	1	0	1	1	0	1	Data stratified by location, then sex and then age. Stratifications made in Excel using study dataset and so were made not to overlap.	N/a	1	1	1	We selected participants whose unique numbers were picked and there were no refusals...The team visited 428 households and interviewed 428 individuals	Data extracted reported only once
142	Knowledge, attitude and practices on cholera in an arid county, Kenya, 2018: A mixedmethods approach	doi.org/10.1371/journal.pone.0229437	Survey	Systematic	Heads of households, aged 18 or older, or most senior member present	Head of household	Cholera	Cholera (watery diarrhea)	2018-02-01	2018-02-28	Following cholera outbreaks	The study area had reported several cholera outbreaks between 2017 and 2018.	Sampling from February 2018, exact dates assumed	142_f	BullaPesa; female; 65+	KEN	Kenya	Isiolo	Isiolo North	Bulla Pesa		Rural	The population consists largely of nomadic pastoralists who live in rural areas where access to safe drinking water is limited	Where would you go for care if you or your family member had cholera?	1	Any care	Other (describe in notes)		Hospital/Government facility	Hospital/Clinic	3	2			Self or other family member	65	66	0	Female	Cholera			0	0	Data extrated manually from study's excel datasheet by MHM using pivot tables in excel. Worksheet showing extraction process can be found in Extraction file in Care Seeking Review channel on Teams	MHM	Complete	1	0	1	0	1	1	0	1	Data stratified by location, then sex and then age. Stratifications made in Excel using study dataset and so were made not to overlap.	N/a	1	1	1	We selected participants whose unique numbers were picked and there were no refusals...The team visited 428 households and interviewed 428 individuals	Data extracted reported only once
142	Knowledge, attitude and practices on cholera in an arid county, Kenya, 2018: A mixedmethods approach	doi.org/10.1371/journal.pone.0229437	Survey	Systematic	Heads of households, aged 18 or older, or most senior member present	Head of household	Cholera	Cholera (watery diarrhea)	2018-02-01	2018-02-28	Following cholera outbreaks	The study area had reported several cholera outbreaks between 2017 and 2018.	Sampling from February 2018, exact dates assumed	142_f	BullaPesa; female; 65+	KEN	Kenya	Isiolo	Isiolo North	Bulla Pesa		Rural	The population consists largely of nomadic pastoralists who live in rural areas where access to safe drinking water is limited	Where would you go for care if you or your family member had cholera?	1	Any care	Other (describe in notes)		Dispensary/health center	Health post	3	3			Self or other family member	65	66	0	Female	Cholera			0	0	Data extrated manually from study's excel datasheet by MHM using pivot tables in excel. Worksheet showing extraction process can be found in Extraction file in Care Seeking Review channel on Teams	MHM	Complete	1	0	1	0	1	1	0	1	Data stratified by location, then sex and then age. Stratifications made in Excel using study dataset and so were made not to overlap.	N/a	1	1	1	We selected participants whose unique numbers were picked and there were no refusals...The team visited 428 households and interviewed 428 individuals	Data extracted reported only once
142	Knowledge, attitude and practices on cholera in an arid county, Kenya, 2018: A mixedmethods approach	doi.org/10.1371/journal.pone.0229437	Survey	Systematic	Heads of households, aged 18 or older, or most senior member present	Head of household	Cholera	Cholera (watery diarrhea)	2018-02-01	2018-02-28	Following cholera outbreaks	The study area had reported several cholera outbreaks between 2017 and 2018.	Sampling from February 2018, exact dates assumed	142_f	BullaPesa; female; 65+	KEN	Kenya	Isiolo	Isiolo North	Bulla Pesa		Rural	The population consists largely of nomadic pastoralists who live in rural areas where access to safe drinking water is limited	Where would you go for care if you or your family member had cholera?	1	Any care	Other (describe in notes)		Community health worker	CHW	3	0			Self or other family member	65	66	0	Female	Cholera			0	0	Data extrated manually from study's excel datasheet by MHM using pivot tables in excel. Worksheet showing extraction process can be found in Extraction file in Care Seeking Review channel on Teams	MHM	Complete	1	0	1	0	1	1	0	1	Data stratified by location, then sex and then age. Stratifications made in Excel using study dataset and so were made not to overlap.	N/a	1	1	1	We selected participants whose unique numbers were picked and there were no refusals...The team visited 428 households and interviewed 428 individuals	Data extracted reported only once
142	Knowledge, attitude and practices on cholera in an arid county, Kenya, 2018: A mixedmethods approach	doi.org/10.1371/journal.pone.0229437	Survey	Systematic	Heads of households, aged 18 or older, or most senior member present	Head of household	Cholera	Cholera (watery diarrhea)	2018-02-01	2018-02-28	Following cholera outbreaks	The study area had reported several cholera outbreaks between 2017 and 2018.	Sampling from February 2018, exact dates assumed	142_f	BullaPesa; female; 65+	KEN	Kenya	Isiolo	Isiolo North	Bulla Pesa		Rural	The population consists largely of nomadic pastoralists who live in rural areas where access to safe drinking water is limited	Where would you go for care if you or your family member had cholera?	1	Any care	Other (describe in notes)		Chemist	Pharmacy	3	0			Self or other family member	65	66	0	Female	Cholera			0	0	Data extrated manually from study's excel datasheet by MHM using pivot tables in excel. Worksheet showing extraction process can be found in Extraction file in Care Seeking Review channel on Teams	MHM	Complete	1	0	1	0	1	1	0	1	Data stratified by location, then sex and then age. Stratifications made in Excel using study dataset and so were made not to overlap.	N/a	1	1	1	We selected participants whose unique numbers were picked and there were no refusals...The team visited 428 households and interviewed 428 individuals	Data extracted reported only once
142	Knowledge, attitude and practices on cholera in an arid county, Kenya, 2018: A mixedmethods approach	doi.org/10.1371/journal.pone.0229437	Survey	Systematic	Heads of households, aged 18 or older, or most senior member present	Head of household	Cholera	Cholera (watery diarrhea)	2018-02-01	2018-02-28	Following cholera outbreaks	The study area had reported several cholera outbreaks between 2017 and 2018.	Sampling from February 2018, exact dates assumed	142_f	BullaPesa; female; 65+	KEN	Kenya	Isiolo	Isiolo North	Bulla Pesa		Rural	The population consists largely of nomadic pastoralists who live in rural areas where access to safe drinking water is limited	Where would you go for care if you or your family member had cholera?	1	Any care	Other (describe in notes)		Kiosk/shop	Pharmacy	3	4			Self or other family member	65	66	0	Female	Cholera			0	0	Data extrated manually from study's excel datasheet by MHM using pivot tables in excel. Worksheet showing extraction process can be found in Extraction file in Care Seeking Review channel on Teams	MHM	Complete	1	0	1	0	1	1	0	1	Data stratified by location, then sex and then age. Stratifications made in Excel using study dataset and so were made not to overlap.	N/a	1	1	1	We selected participants whose unique numbers were picked and there were no refusals...The team visited 428 households and interviewed 428 individuals	Data extracted reported only once
142	Knowledge, attitude and practices on cholera in an arid county, Kenya, 2018: A mixedmethods approach	doi.org/10.1371/journal.pone.0229437	Survey	Systematic	Heads of households, aged 18 or older, or most senior member present	Head of household	Cholera	Cholera (watery diarrhea)	2018-02-01	2018-02-28	Following cholera outbreaks	The study area had reported several cholera outbreaks between 2017 and 2018.	Sampling from February 2018, exact dates assumed	142_f	BullaPesa; female; 65+	KEN	Kenya	Isiolo	Isiolo North	Bulla Pesa		Rural	The population consists largely of nomadic pastoralists who live in rural areas where access to safe drinking water is limited	Where would you go for care if you or your family member had cholera?	1	Any care	Other (describe in notes)		Traditional healer	Traditional Healer	3	4			Self or other family member	65	66	0	Female	Cholera			0	0	Data extrated manually from study's excel datasheet by MHM using pivot tables in excel. Worksheet showing extraction process can be found in Extraction file in Care Seeking Review channel on Teams	MHM	Complete	1	0	1	0	1	1	0	1	Data stratified by location, then sex and then age. Stratifications made in Excel using study dataset and so were made not to overlap.	N/a	1	1	1	We selected participants whose unique numbers were picked and there were no refusals...The team visited 428 households and interviewed 428 individuals	Data extracted reported only once
142	Knowledge, attitude and practices on cholera in an arid county, Kenya, 2018: A mixedmethods approach	doi.org/10.1371/journal.pone.0229437	Survey	Systematic	Heads of households, aged 18 or older, or most senior member present	Head of household	Cholera	Cholera (watery diarrhea)	2018-02-01	2018-02-28	Following cholera outbreaks	The study area had reported several cholera outbreaks between 2017 and 2018.	Sampling from February 2018, exact dates assumed	142_f	BullaPesa; female; 65+	KEN	Kenya	Isiolo	Isiolo North	Bulla Pesa		Rural	The population consists largely of nomadic pastoralists who live in rural areas where access to safe drinking water is limited	Where would you go for care if you or your family member had cholera?	1	Any care	Other (describe in notes)		Family member	Friends/Family	3	4			Self or other family member	65	66	0	Female	Cholera			0	0	Data extrated manually from study's excel datasheet by MHM using pivot tables in excel. Worksheet showing extraction process can be found in Extraction file in Care Seeking Review channel on Teams	MHM	Complete	1	0	1	0	1	1	0	1	Data stratified by location, then sex and then age. Stratifications made in Excel using study dataset and so were made not to overlap.	N/a	1	1	1	We selected participants whose unique numbers were picked and there were no refusals...The team visited 428 households and interviewed 428 individuals	Data extracted reported only once
142	Knowledge, attitude and practices on cholera in an arid county, Kenya, 2018: A mixedmethods approach	doi.org/10.1371/journal.pone.0229437	Survey	Systematic	Heads of households, aged 18 or older, or most senior member present	Head of household	Cholera	Cholera (watery diarrhea)	2018-02-01	2018-02-28	Following cholera outbreaks	The study area had reported several cholera outbreaks between 2017 and 2018.	Sampling from February 2018, exact dates assumed	142_g	BullaPesa; male; 18-24	KEN	Kenya	Isiolo	Isiolo North	Bulla Pesa		Rural	The population consists largely of nomadic pastoralists who live in rural areas where access to safe drinking water is limited	Where would you go for care if you or your family member had cholera?	1	Any care	Other (describe in notes)		Private clinic	Private Hospital/Clinic	1	0			Self or other family member	18	24	0	Male	Cholera			0	0	Data extrated manually from study's excel datasheet by MHM using pivot tables in excel. Worksheet showing extraction process can be found in Extraction file in Care Seeking Review channel on Teams	MHM	Complete	1	0	1	0	1	1	0	1	Data stratified by location, then sex and then age. Stratifications made in Excel using study dataset and so were made not to overlap.	N/a	1	1	1	We selected participants whose unique numbers were picked and there were no refusals...The team visited 428 households and interviewed 428 individuals	Data extracted reported only once
142	Knowledge, attitude and practices on cholera in an arid county, Kenya, 2018: A mixedmethods approach	doi.org/10.1371/journal.pone.0229437	Survey	Systematic	Heads of households, aged 18 or older, or most senior member present	Head of household	Cholera	Cholera (watery diarrhea)	2018-02-01	2018-02-28	Following cholera outbreaks	The study area had reported several cholera outbreaks between 2017 and 2018.	Sampling from February 2018, exact dates assumed	142_g	BullaPesa; male; 18-24	KEN	Kenya	Isiolo	Isiolo North	Bulla Pesa		Rural	The population consists largely of nomadic pastoralists who live in rural areas where access to safe drinking water is limited	Where would you go for care if you or your family member had cholera?	1	Any care	Other (describe in notes)		Hospital/Government facility	Hospital/Clinic	1	0			Self or other family member	18	24	0	Male	Cholera			0	0	Data extrated manually from study's excel datasheet by MHM using pivot tables in excel. Worksheet showing extraction process can be found in Extraction file in Care Seeking Review channel on Teams	MHM	Complete	1	0	1	0	1	1	0	1	Data stratified by location, then sex and then age. Stratifications made in Excel using study dataset and so were made not to overlap.	N/a	1	1	1	We selected participants whose unique numbers were picked and there were no refusals...The team visited 428 households and interviewed 428 individuals	Data extracted reported only once
142	Knowledge, attitude and practices on cholera in an arid county, Kenya, 2018: A mixedmethods approach	doi.org/10.1371/journal.pone.0229437	Survey	Systematic	Heads of households, aged 18 or older, or most senior member present	Head of household	Cholera	Cholera (watery diarrhea)	2018-02-01	2018-02-28	Following cholera outbreaks	The study area had reported several cholera outbreaks between 2017 and 2018.	Sampling from February 2018, exact dates assumed	142_g	BullaPesa; male; 18-24	KEN	Kenya	Isiolo	Isiolo North	Bulla Pesa		Rural	The population consists largely of nomadic pastoralists who live in rural areas where access to safe drinking water is limited	Where would you go for care if you or your family member had cholera?	1	Any care	Other (describe in notes)		Dispensary/health center	Health post	1	1			Self or other family member	18	24	0	Male	Cholera			0	0	Data extrated manually from study's excel datasheet by MHM using pivot tables in excel. Worksheet showing extraction process can be found in Extraction file in Care Seeking Review channel on Teams	MHM	Complete	1	0	1	0	1	1	0	1	Data stratified by location, then sex and then age. Stratifications made in Excel using study dataset and so were made not to overlap.	N/a	1	1	1	We selected participants whose unique numbers were picked and there were no refusals...The team visited 428 households and interviewed 428 individuals	Data extracted reported only once
142	Knowledge, attitude and practices on cholera in an arid county, Kenya, 2018: A mixedmethods approach	doi.org/10.1371/journal.pone.0229437	Survey	Systematic	Heads of households, aged 18 or older, or most senior member present	Head of household	Cholera	Cholera (watery diarrhea)	2018-02-01	2018-02-28	Following cholera outbreaks	The study area had reported several cholera outbreaks between 2017 and 2018.	Sampling from February 2018, exact dates assumed	142_g	BullaPesa; male; 18-24	KEN	Kenya	Isiolo	Isiolo North	Bulla Pesa		Rural	The population consists largely of nomadic pastoralists who live in rural areas where access to safe drinking water is limited	Where would you go for care if you or your family member had cholera?	1	Any care	Other (describe in notes)		Community health worker	CHW	1	0			Self or other family member	18	24	0	Male	Cholera			0	0	Data extrated manually from study's excel datasheet by MHM using pivot tables in excel. Worksheet showing extraction process can be found in Extraction file in Care Seeking Review channel on Teams	MHM	Complete	1	0	1	0	1	1	0	1	Data stratified by location, then sex and then age. Stratifications made in Excel using study dataset and so were made not to overlap.	N/a	1	1	1	We selected participants whose unique numbers were picked and there were no refusals...The team visited 428 households and interviewed 428 individuals	Data extracted reported only once
142	Knowledge, attitude and practices on cholera in an arid county, Kenya, 2018: A mixedmethods approach	doi.org/10.1371/journal.pone.0229437	Survey	Systematic	Heads of households, aged 18 or older, or most senior member present	Head of household	Cholera	Cholera (watery diarrhea)	2018-02-01	2018-02-28	Following cholera outbreaks	The study area had reported several cholera outbreaks between 2017 and 2018.	Sampling from February 2018, exact dates assumed	142_g	BullaPesa; male; 18-24	KEN	Kenya	Isiolo	Isiolo North	Bulla Pesa		Rural	The population consists largely of nomadic pastoralists who live in rural areas where access to safe drinking water is limited	Where would you go for care if you or your family member had cholera?	1	Any care	Other (describe in notes)		Chemist	Pharmacy	1	0			Self or other family member	18	24	0	Male	Cholera			0	0	Data extrated manually from study's excel datasheet by MHM using pivot tables in excel. Worksheet showing extraction process can be found in Extraction file in Care Seeking Review channel on Teams	MHM	Complete	1	0	1	0	1	1	0	1	Data stratified by location, then sex and then age. Stratifications made in Excel using study dataset and so were made not to overlap.	N/a	1	1	1	We selected participants whose unique numbers were picked and there were no refusals...The team visited 428 households and interviewed 428 individuals	Data extracted reported only once
142	Knowledge, attitude and practices on cholera in an arid county, Kenya, 2018: A mixedmethods approach	doi.org/10.1371/journal.pone.0229437	Survey	Systematic	Heads of households, aged 18 or older, or most senior member present	Head of household	Cholera	Cholera (watery diarrhea)	2018-02-01	2018-02-28	Following cholera outbreaks	The study area had reported several cholera outbreaks between 2017 and 2018.	Sampling from February 2018, exact dates assumed	142_g	BullaPesa; male; 18-24	KEN	Kenya	Isiolo	Isiolo North	Bulla Pesa		Rural	The population consists largely of nomadic pastoralists who live in rural areas where access to safe drinking water is limited	Where would you go for care if you or your family member had cholera?	1	Any care	Other (describe in notes)		Kiosk/shop	Pharmacy	1	1			Self or other family member	18	24	0	Male	Cholera			0	0	Data extrated manually from study's excel datasheet by MHM using pivot tables in excel. Worksheet showing extraction process can be found in Extraction file in Care Seeking Review channel on Teams	MHM	Complete	1	0	1	0	1	1	0	1	Data stratified by location, then sex and then age. Stratifications made in Excel using study dataset and so were made not to overlap.	N/a	1	1	1	We selected participants whose unique numbers were picked and there were no refusals...The team visited 428 households and interviewed 428 individuals	Data extracted reported only once
142	Knowledge, attitude and practices on cholera in an arid county, Kenya, 2018: A mixedmethods approach	doi.org/10.1371/journal.pone.0229437	Survey	Systematic	Heads of households, aged 18 or older, or most senior member present	Head of household	Cholera	Cholera (watery diarrhea)	2018-02-01	2018-02-28	Following cholera outbreaks	The study area had reported several cholera outbreaks between 2017 and 2018.	Sampling from February 2018, exact dates assumed	142_g	BullaPesa; male; 18-24	KEN	Kenya	Isiolo	Isiolo North	Bulla Pesa		Rural	The population consists largely of nomadic pastoralists who live in rural areas where access to safe drinking water is limited	Where would you go for care if you or your family member had cholera?	1	Any care	Other (describe in notes)		Traditional healer	Traditional Healer	1	1			Self or other family member	18	24	0	Male	Cholera			0	0	Data extrated manually from study's excel datasheet by MHM using pivot tables in excel. Worksheet showing extraction process can be found in Extraction file in Care Seeking Review channel on Teams	MHM	Complete	1	0	1	0	1	1	0	1	Data stratified by location, then sex and then age. Stratifications made in Excel using study dataset and so were made not to overlap.	N/a	1	1	1	We selected participants whose unique numbers were picked and there were no refusals...The team visited 428 households and interviewed 428 individuals	Data extracted reported only once
142	Knowledge, attitude and practices on cholera in an arid county, Kenya, 2018: A mixedmethods approach	doi.org/10.1371/journal.pone.0229437	Survey	Systematic	Heads of households, aged 18 or older, or most senior member present	Head of household	Cholera	Cholera (watery diarrhea)	2018-02-01	2018-02-28	Following cholera outbreaks	The study area had reported several cholera outbreaks between 2017 and 2018.	Sampling from February 2018, exact dates assumed	142_g	BullaPesa; male; 18-24	KEN	Kenya	Isiolo	Isiolo North	Bulla Pesa		Rural	The population consists largely of nomadic pastoralists who live in rural areas where access to safe drinking water is limited	Where would you go for care if you or your family member had cholera?	1	Any care	Other (describe in notes)		Family member	Friends/Family	1	1			Self or other family member	18	24	0	Male	Cholera			0	0	Data extrated manually from study's excel datasheet by MHM using pivot tables in excel. Worksheet showing extraction process can be found in Extraction file in Care Seeking Review channel on Teams	MHM	Complete	1	0	1	0	1	1	0	1	Data stratified by location, then sex and then age. Stratifications made in Excel using study dataset and so were made not to overlap.	N/a	1	1	1	We selected participants whose unique numbers were picked and there were no refusals...The team visited 428 households and interviewed 428 individuals	Data extracted reported only once
142	Knowledge, attitude and practices on cholera in an arid county, Kenya, 2018: A mixedmethods approach	doi.org/10.1371/journal.pone.0229437	Survey	Systematic	Heads of households, aged 18 or older, or most senior member present	Head of household	Cholera	Cholera (watery diarrhea)	2018-02-01	2018-02-28	Following cholera outbreaks	The study area had reported several cholera outbreaks between 2017 and 2018.	Sampling from February 2018, exact dates assumed	142_h	BullaPesa; male; 25-34	KEN	Kenya	Isiolo	Isiolo North	Bulla Pesa		Rural	The population consists largely of nomadic pastoralists who live in rural areas where access to safe drinking water is limited	Where would you go for care if you or your family member had cholera?	1	Any care	Other (describe in notes)		Private clinic	Private Hospital/Clinic	8	0			Self or other family member	25	34	0	Male	Cholera			0	0	Data extrated manually from study's excel datasheet by MHM using pivot tables in excel. Worksheet showing extraction process can be found in Extraction file in Care Seeking Review channel on Teams	MHM	Complete	1	0	1	0	1	1	0	1	Data stratified by location, then sex and then age. Stratifications made in Excel using study dataset and so were made not to overlap.	N/a	1	1	1	We selected participants whose unique numbers were picked and there were no refusals...The team visited 428 households and interviewed 428 individuals	Data extracted reported only once
142	Knowledge, attitude and practices on cholera in an arid county, Kenya, 2018: A mixedmethods approach	doi.org/10.1371/journal.pone.0229437	Survey	Systematic	Heads of households, aged 18 or older, or most senior member present	Head of household	Cholera	Cholera (watery diarrhea)	2018-02-01	2018-02-28	Following cholera outbreaks	The study area had reported several cholera outbreaks between 2017 and 2018.	Sampling from February 2018, exact dates assumed	142_h	BullaPesa; male; 25-34	KEN	Kenya	Isiolo	Isiolo North	Bulla Pesa		Rural	The population consists largely of nomadic pastoralists who live in rural areas where access to safe drinking water is limited	Where would you go for care if you or your family member had cholera?	1	Any care	Other (describe in notes)		Hospital/Government facility	Hospital/Clinic	8	8			Self or other family member	25	34	0	Male	Cholera			0	0	Data extrated manually from study's excel datasheet by MHM using pivot tables in excel. Worksheet showing extraction process can be found in Extraction file in Care Seeking Review channel on Teams	MHM	Complete	1	0	1	0	1	1	0	1	Data stratified by location, then sex and then age. Stratifications made in Excel using study dataset and so were made not to overlap.	N/a	1	1	1	We selected participants whose unique numbers were picked and there were no refusals...The team visited 428 households and interviewed 428 individuals	Data extracted reported only once
142	Knowledge, attitude and practices on cholera in an arid county, Kenya, 2018: A mixedmethods approach	doi.org/10.1371/journal.pone.0229437	Survey	Systematic	Heads of households, aged 18 or older, or most senior member present	Head of household	Cholera	Cholera (watery diarrhea)	2018-02-01	2018-02-28	Following cholera outbreaks	The study area had reported several cholera outbreaks between 2017 and 2018.	Sampling from February 2018, exact dates assumed	142_h	BullaPesa; male; 25-34	KEN	Kenya	Isiolo	Isiolo North	Bulla Pesa		Rural	The population consists largely of nomadic pastoralists who live in rural areas where access to safe drinking water is limited	Where would you go for care if you or your family member had cholera?	1	Any care	Other (describe in notes)		Dispensary/health center	Health post	8	2			Self or other family member	25	34	0	Male	Cholera			0	0	Data extrated manually from study's excel datasheet by MHM using pivot tables in excel. Worksheet showing extraction process can be found in Extraction file in Care Seeking Review channel on Teams	MHM	Complete	1	0	1	0	1	1	0	1	Data stratified by location, then sex and then age. Stratifications made in Excel using study dataset and so were made not to overlap.	N/a	1	1	1	We selected participants whose unique numbers were picked and there were no refusals...The team visited 428 households and interviewed 428 individuals	Data extracted reported only once
142	Knowledge, attitude and practices on cholera in an arid county, Kenya, 2018: A mixedmethods approach	doi.org/10.1371/journal.pone.0229437	Survey	Systematic	Heads of households, aged 18 or older, or most senior member present	Head of household	Cholera	Cholera (watery diarrhea)	2018-02-01	2018-02-28	Following cholera outbreaks	The study area had reported several cholera outbreaks between 2017 and 2018.	Sampling from February 2018, exact dates assumed	142_h	BullaPesa; male; 25-34	KEN	Kenya	Isiolo	Isiolo North	Bulla Pesa		Rural	The population consists largely of nomadic pastoralists who live in rural areas where access to safe drinking water is limited	Where would you go for care if you or your family member had cholera?	1	Any care	Other (describe in notes)		Community health worker	CHW	8	0			Self or other family member	25	34	0	Male	Cholera			0	0	Data extrated manually from study's excel datasheet by MHM using pivot tables in excel. Worksheet showing extraction process can be found in Extraction file in Care Seeking Review channel on Teams	MHM	Complete	1	0	1	0	1	1	0	1	Data stratified by location, then sex and then age. Stratifications made in Excel using study dataset and so were made not to overlap.	N/a	1	1	1	We selected participants whose unique numbers were picked and there were no refusals...The team visited 428 households and interviewed 428 individuals	Data extracted reported only once
142	Knowledge, attitude and practices on cholera in an arid county, Kenya, 2018: A mixedmethods approach	doi.org/10.1371/journal.pone.0229437	Survey	Systematic	Heads of households, aged 18 or older, or most senior member present	Head of household	Cholera	Cholera (watery diarrhea)	2018-02-01	2018-02-28	Following cholera outbreaks	The study area had reported several cholera outbreaks between 2017 and 2018.	Sampling from February 2018, exact dates assumed	142_h	BullaPesa; male; 25-34	KEN	Kenya	Isiolo	Isiolo North	Bulla Pesa		Rural	The population consists largely of nomadic pastoralists who live in rural areas where access to safe drinking water is limited	Where would you go for care if you or your family member had cholera?	1	Any care	Other (describe in notes)		Chemist	Pharmacy	8	0			Self or other family member	25	34	0	Male	Cholera			0	0	Data extrated manually from study's excel datasheet by MHM using pivot tables in excel. Worksheet showing extraction process can be found in Extraction file in Care Seeking Review channel on Teams	MHM	Complete	1	0	1	0	1	1	0	1	Data stratified by location, then sex and then age. Stratifications made in Excel using study dataset and so were made not to overlap.	N/a	1	1	1	We selected participants whose unique numbers were picked and there were no refusals...The team visited 428 households and interviewed 428 individuals	Data extracted reported only once
142	Knowledge, attitude and practices on cholera in an arid county, Kenya, 2018: A mixedmethods approach	doi.org/10.1371/journal.pone.0229437	Survey	Systematic	Heads of households, aged 18 or older, or most senior member present	Head of household	Cholera	Cholera (watery diarrhea)	2018-02-01	2018-02-28	Following cholera outbreaks	The study area had reported several cholera outbreaks between 2017 and 2018.	Sampling from February 2018, exact dates assumed	142_h	BullaPesa; male; 25-34	KEN	Kenya	Isiolo	Isiolo North	Bulla Pesa		Rural	The population consists largely of nomadic pastoralists who live in rural areas where access to safe drinking water is limited	Where would you go for care if you or your family member had cholera?	1	Any care	Other (describe in notes)		Kiosk/shop	Pharmacy	8	8			Self or other family member	25	34	0	Male	Cholera			0	0	Data extrated manually from study's excel datasheet by MHM using pivot tables in excel. Worksheet showing extraction process can be found in Extraction file in Care Seeking Review channel on Teams	MHM	Complete	1	0	1	0	1	1	0	1	Data stratified by location, then sex and then age. Stratifications made in Excel using study dataset and so were made not to overlap.	N/a	1	1	1	We selected participants whose unique numbers were picked and there were no refusals...The team visited 428 households and interviewed 428 individuals	Data extracted reported only once
142	Knowledge, attitude and practices on cholera in an arid county, Kenya, 2018: A mixedmethods approach	doi.org/10.1371/journal.pone.0229437	Survey	Systematic	Heads of households, aged 18 or older, or most senior member present	Head of household	Cholera	Cholera (watery diarrhea)	2018-02-01	2018-02-28	Following cholera outbreaks	The study area had reported several cholera outbreaks between 2017 and 2018.	Sampling from February 2018, exact dates assumed	142_h	BullaPesa; male; 25-34	KEN	Kenya	Isiolo	Isiolo North	Bulla Pesa		Rural	The population consists largely of nomadic pastoralists who live in rural areas where access to safe drinking water is limited	Where would you go for care if you or your family member had cholera?	1	Any care	Other (describe in notes)		Traditional healer	Traditional Healer	8	8			Self or other family member	25	34	0	Male	Cholera			0	0	Data extrated manually from study's excel datasheet by MHM using pivot tables in excel. Worksheet showing extraction process can be found in Extraction file in Care Seeking Review channel on Teams	MHM	Complete	1	0	1	0	1	1	0	1	Data stratified by location, then sex and then age. Stratifications made in Excel using study dataset and so were made not to overlap.	N/a	1	1	1	We selected participants whose unique numbers were picked and there were no refusals...The team visited 428 households and interviewed 428 individuals	Data extracted reported only once
142	Knowledge, attitude and practices on cholera in an arid county, Kenya, 2018: A mixedmethods approach	doi.org/10.1371/journal.pone.0229437	Survey	Systematic	Heads of households, aged 18 or older, or most senior member present	Head of household	Cholera	Cholera (watery diarrhea)	2018-02-01	2018-02-28	Following cholera outbreaks	The study area had reported several cholera outbreaks between 2017 and 2018.	Sampling from February 2018, exact dates assumed	142_h	BullaPesa; male; 25-34	KEN	Kenya	Isiolo	Isiolo North	Bulla Pesa		Rural	The population consists largely of nomadic pastoralists who live in rural areas where access to safe drinking water is limited	Where would you go for care if you or your family member had cholera?	1	Any care	Other (describe in notes)		Family member	Friends/Family	8	8			Self or other family member	25	34	0	Male	Cholera			0	0	Data extrated manually from study's excel datasheet by MHM using pivot tables in excel. Worksheet showing extraction process can be found in Extraction file in Care Seeking Review channel on Teams	MHM	Complete	1	0	1	0	1	1	0	1	Data stratified by location, then sex and then age. Stratifications made in Excel using study dataset and so were made not to overlap.	N/a	1	1	1	We selected participants whose unique numbers were picked and there were no refusals...The team visited 428 households and interviewed 428 individuals	Data extracted reported only once
142	Knowledge, attitude and practices on cholera in an arid county, Kenya, 2018: A mixedmethods approach	doi.org/10.1371/journal.pone.0229437	Survey	Systematic	Heads of households, aged 18 or older, or most senior member present	Head of household	Cholera	Cholera (watery diarrhea)	2018-02-01	2018-02-28	Following cholera outbreaks	The study area had reported several cholera outbreaks between 2017 and 2018.	Sampling from February 2018, exact dates assumed	142_i	BullaPesa; male; 35-44	KEN	Kenya	Isiolo	Isiolo North	Bulla Pesa		Rural	The population consists largely of nomadic pastoralists who live in rural areas where access to safe drinking water is limited	Where would you go for care if you or your family member had cholera?	1	Any care	Other (describe in notes)		Private clinic	Private Hospital/Clinic	2	0			Self or other family member	35	44	0	Male	Cholera			0	0	Data extrated manually from study's excel datasheet by MHM using pivot tables in excel. Worksheet showing extraction process can be found in Extraction file in Care Seeking Review channel on Teams	MHM	Complete	1	0	1	0	1	1	0	1	Data stratified by location, then sex and then age. Stratifications made in Excel using study dataset and so were made not to overlap.	N/a	1	1	1	We selected participants whose unique numbers were picked and there were no refusals...The team visited 428 households and interviewed 428 individuals	Data extracted reported only once
142	Knowledge, attitude and practices on cholera in an arid county, Kenya, 2018: A mixedmethods approach	doi.org/10.1371/journal.pone.0229437	Survey	Systematic	Heads of households, aged 18 or older, or most senior member present	Head of household	Cholera	Cholera (watery diarrhea)	2018-02-01	2018-02-28	Following cholera outbreaks	The study area had reported several cholera outbreaks between 2017 and 2018.	Sampling from February 2018, exact dates assumed	142_i	BullaPesa; male; 35-44	KEN	Kenya	Isiolo	Isiolo North	Bulla Pesa		Rural	The population consists largely of nomadic pastoralists who live in rural areas where access to safe drinking water is limited	Where would you go for care if you or your family member had cholera?	1	Any care	Other (describe in notes)		Hospital/Government facility	Hospital/Clinic	2	1			Self or other family member	35	44	0	Male	Cholera			0	0	Data extrated manually from study's excel datasheet by MHM using pivot tables in excel. Worksheet showing extraction process can be found in Extraction file in Care Seeking Review channel on Teams	MHM	Complete	1	0	1	0	1	1	0	1	Data stratified by location, then sex and then age. Stratifications made in Excel using study dataset and so were made not to overlap.	N/a	1	1	1	We selected participants whose unique numbers were picked and there were no refusals...The team visited 428 households and interviewed 428 individuals	Data extracted reported only once
142	Knowledge, attitude and practices on cholera in an arid county, Kenya, 2018: A mixedmethods approach	doi.org/10.1371/journal.pone.0229437	Survey	Systematic	Heads of households, aged 18 or older, or most senior member present	Head of household	Cholera	Cholera (watery diarrhea)	2018-02-01	2018-02-28	Following cholera outbreaks	The study area had reported several cholera outbreaks between 2017 and 2018.	Sampling from February 2018, exact dates assumed	142_i	BullaPesa; male; 35-44	KEN	Kenya	Isiolo	Isiolo North	Bulla Pesa		Rural	The population consists largely of nomadic pastoralists who live in rural areas where access to safe drinking water is limited	Where would you go for care if you or your family member had cholera?	1	Any care	Other (describe in notes)		Dispensary/health center	Health post	2	0			Self or other family member	35	44	0	Male	Cholera			0	0	Data extrated manually from study's excel datasheet by MHM using pivot tables in excel. Worksheet showing extraction process can be found in Extraction file in Care Seeking Review channel on Teams	MHM	Complete	1	0	1	0	1	1	0	1	Data stratified by location, then sex and then age. Stratifications made in Excel using study dataset and so were made not to overlap.	N/a	1	1	1	We selected participants whose unique numbers were picked and there were no refusals...The team visited 428 households and interviewed 428 individuals	Data extracted reported only once
142	Knowledge, attitude and practices on cholera in an arid county, Kenya, 2018: A mixedmethods approach	doi.org/10.1371/journal.pone.0229437	Survey	Systematic	Heads of households, aged 18 or older, or most senior member present	Head of household	Cholera	Cholera (watery diarrhea)	2018-02-01	2018-02-28	Following cholera outbreaks	The study area had reported several cholera outbreaks between 2017 and 2018.	Sampling from February 2018, exact dates assumed	142_i	BullaPesa; male; 35-44	KEN	Kenya	Isiolo	Isiolo North	Bulla Pesa		Rural	The population consists largely of nomadic pastoralists who live in rural areas where access to safe drinking water is limited	Where would you go for care if you or your family member had cholera?	1	Any care	Other (describe in notes)		Community health worker	CHW	2	0			Self or other family member	35	44	0	Male	Cholera			0	0	Data extrated manually from study's excel datasheet by MHM using pivot tables in excel. Worksheet showing extraction process can be found in Extraction file in Care Seeking Review channel on Teams	MHM	Complete	1	0	1	0	1	1	0	1	Data stratified by location, then sex and then age. Stratifications made in Excel using study dataset and so were made not to overlap.	N/a	1	1	1	We selected participants whose unique numbers were picked and there were no refusals...The team visited 428 households and interviewed 428 individuals	Data extracted reported only once
142	Knowledge, attitude and practices on cholera in an arid county, Kenya, 2018: A mixedmethods approach	doi.org/10.1371/journal.pone.0229437	Survey	Systematic	Heads of households, aged 18 or older, or most senior member present	Head of household	Cholera	Cholera (watery diarrhea)	2018-02-01	2018-02-28	Following cholera outbreaks	The study area had reported several cholera outbreaks between 2017 and 2018.	Sampling from February 2018, exact dates assumed	142_i	BullaPesa; male; 35-44	KEN	Kenya	Isiolo	Isiolo North	Bulla Pesa		Rural	The population consists largely of nomadic pastoralists who live in rural areas where access to safe drinking water is limited	Where would you go for care if you or your family member had cholera?	1	Any care	Other (describe in notes)		Chemist	Pharmacy	2	0			Self or other family member	35	44	0	Male	Cholera			0	0	Data extrated manually from study's excel datasheet by MHM using pivot tables in excel. Worksheet showing extraction process can be found in Extraction file in Care Seeking Review channel on Teams	MHM	Complete	1	0	1	0	1	1	0	1	Data stratified by location, then sex and then age. Stratifications made in Excel using study dataset and so were made not to overlap.	N/a	1	1	1	We selected participants whose unique numbers were picked and there were no refusals...The team visited 428 households and interviewed 428 individuals	Data extracted reported only once
142	Knowledge, attitude and practices on cholera in an arid county, Kenya, 2018: A mixedmethods approach	doi.org/10.1371/journal.pone.0229437	Survey	Systematic	Heads of households, aged 18 or older, or most senior member present	Head of household	Cholera	Cholera (watery diarrhea)	2018-02-01	2018-02-28	Following cholera outbreaks	The study area had reported several cholera outbreaks between 2017 and 2018.	Sampling from February 2018, exact dates assumed	142_i	BullaPesa; male; 35-44	KEN	Kenya	Isiolo	Isiolo North	Bulla Pesa		Rural	The population consists largely of nomadic pastoralists who live in rural areas where access to safe drinking water is limited	Where would you go for care if you or your family member had cholera?	1	Any care	Other (describe in notes)		Kiosk/shop	Pharmacy	2	2			Self or other family member	35	44	0	Male	Cholera			0	0	Data extrated manually from study's excel datasheet by MHM using pivot tables in excel. Worksheet showing extraction process can be found in Extraction file in Care Seeking Review channel on Teams	MHM	Complete	1	0	1	0	1	1	0	1	Data stratified by location, then sex and then age. Stratifications made in Excel using study dataset and so were made not to overlap.	N/a	1	1	1	We selected participants whose unique numbers were picked and there were no refusals...The team visited 428 households and interviewed 428 individuals	Data extracted reported only once
142	Knowledge, attitude and practices on cholera in an arid county, Kenya, 2018: A mixedmethods approach	doi.org/10.1371/journal.pone.0229437	Survey	Systematic	Heads of households, aged 18 or older, or most senior member present	Head of household	Cholera	Cholera (watery diarrhea)	2018-02-01	2018-02-28	Following cholera outbreaks	The study area had reported several cholera outbreaks between 2017 and 2018.	Sampling from February 2018, exact dates assumed	142_i	BullaPesa; male; 35-44	KEN	Kenya	Isiolo	Isiolo North	Bulla Pesa		Rural	The population consists largely of nomadic pastoralists who live in rural areas where access to safe drinking water is limited	Where would you go for care if you or your family member had cholera?	1	Any care	Other (describe in notes)		Traditional healer	Traditional Healer	2	2			Self or other family member	35	44	0	Male	Cholera			0	0	Data extrated manually from study's excel datasheet by MHM using pivot tables in excel. Worksheet showing extraction process can be found in Extraction file in Care Seeking Review channel on Teams	MHM	Complete	1	0	1	0	1	1	0	1	Data stratified by location, then sex and then age. Stratifications made in Excel using study dataset and so were made not to overlap.	N/a	1	1	1	We selected participants whose unique numbers were picked and there were no refusals...The team visited 428 households and interviewed 428 individuals	Data extracted reported only once
142	Knowledge, attitude and practices on cholera in an arid county, Kenya, 2018: A mixedmethods approach	doi.org/10.1371/journal.pone.0229437	Survey	Systematic	Heads of households, aged 18 or older, or most senior member present	Head of household	Cholera	Cholera (watery diarrhea)	2018-02-01	2018-02-28	Following cholera outbreaks	The study area had reported several cholera outbreaks between 2017 and 2018.	Sampling from February 2018, exact dates assumed	142_i	BullaPesa; male; 35-44	KEN	Kenya	Isiolo	Isiolo North	Bulla Pesa		Rural	The population consists largely of nomadic pastoralists who live in rural areas where access to safe drinking water is limited	Where would you go for care if you or your family member had cholera?	1	Any care	Other (describe in notes)		Family member	Friends/Family	2	2			Self or other family member	35	44	0	Male	Cholera			0	0	Data extrated manually from study's excel datasheet by MHM using pivot tables in excel. Worksheet showing extraction process can be found in Extraction file in Care Seeking Review channel on Teams	MHM	Complete	1	0	1	0	1	1	0	1	Data stratified by location, then sex and then age. Stratifications made in Excel using study dataset and so were made not to overlap.	N/a	1	1	1	We selected participants whose unique numbers were picked and there were no refusals...The team visited 428 households and interviewed 428 individuals	Data extracted reported only once
142	Knowledge, attitude and practices on cholera in an arid county, Kenya, 2018: A mixedmethods approach	doi.org/10.1371/journal.pone.0229437	Survey	Systematic	Heads of households, aged 18 or older, or most senior member present	Head of household	Cholera	Cholera (watery diarrhea)	2018-02-01	2018-02-28	Following cholera outbreaks	The study area had reported several cholera outbreaks between 2017 and 2018.	Sampling from February 2018, exact dates assumed	142_j	BullaPesa; male; 45-54	KEN	Kenya	Isiolo	Isiolo North	Bulla Pesa		Rural	The population consists largely of nomadic pastoralists who live in rural areas where access to safe drinking water is limited	Where would you go for care if you or your family member had cholera?	1	Any care	Other (describe in notes)		Private clinic	Private Hospital/Clinic	5	0			Self or other family member	45	54	0	Male	Cholera			0	0	Data extrated manually from study's excel datasheet by MHM using pivot tables in excel. Worksheet showing extraction process can be found in Extraction file in Care Seeking Review channel on Teams	MHM	Complete	1	0	1	0	1	1	0	1	Data stratified by location, then sex and then age. Stratifications made in Excel using study dataset and so were made not to overlap.	N/a	1	1	1	We selected participants whose unique numbers were picked and there were no refusals...The team visited 428 households and interviewed 428 individuals	Data extracted reported only once
142	Knowledge, attitude and practices on cholera in an arid county, Kenya, 2018: A mixedmethods approach	doi.org/10.1371/journal.pone.0229437	Survey	Systematic	Heads of households, aged 18 or older, or most senior member present	Head of household	Cholera	Cholera (watery diarrhea)	2018-02-01	2018-02-28	Following cholera outbreaks	The study area had reported several cholera outbreaks between 2017 and 2018.	Sampling from February 2018, exact dates assumed	142_j	BullaPesa; male; 45-54	KEN	Kenya	Isiolo	Isiolo North	Bulla Pesa		Rural	The population consists largely of nomadic pastoralists who live in rural areas where access to safe drinking water is limited	Where would you go for care if you or your family member had cholera?	1	Any care	Other (describe in notes)		Hospital/Government facility	Hospital/Clinic	5	4			Self or other family member	45	54	0	Male	Cholera			0	0	Data extrated manually from study's excel datasheet by MHM using pivot tables in excel. Worksheet showing extraction process can be found in Extraction file in Care Seeking Review channel on Teams	MHM	Complete	1	0	1	0	1	1	0	1	Data stratified by location, then sex and then age. Stratifications made in Excel using study dataset and so were made not to overlap.	N/a	1	1	1	We selected participants whose unique numbers were picked and there were no refusals...The team visited 428 households and interviewed 428 individuals	Data extracted reported only once
142	Knowledge, attitude and practices on cholera in an arid county, Kenya, 2018: A mixedmethods approach	doi.org/10.1371/journal.pone.0229437	Survey	Systematic	Heads of households, aged 18 or older, or most senior member present	Head of household	Cholera	Cholera (watery diarrhea)	2018-02-01	2018-02-28	Following cholera outbreaks	The study area had reported several cholera outbreaks between 2017 and 2018.	Sampling from February 2018, exact dates assumed	142_j	BullaPesa; male; 45-54	KEN	Kenya	Isiolo	Isiolo North	Bulla Pesa		Rural	The population consists largely of nomadic pastoralists who live in rural areas where access to safe drinking water is limited	Where would you go for care if you or your family member had cholera?	1	Any care	Other (describe in notes)		Dispensary/health center	Health post	5	2			Self or other family member	45	54	0	Male	Cholera			0	0	Data extrated manually from study's excel datasheet by MHM using pivot tables in excel. Worksheet showing extraction process can be found in Extraction file in Care Seeking Review channel on Teams	MHM	Complete	1	0	1	0	1	1	0	1	Data stratified by location, then sex and then age. Stratifications made in Excel using study dataset and so were made not to overlap.	N/a	1	1	1	We selected participants whose unique numbers were picked and there were no refusals...The team visited 428 households and interviewed 428 individuals	Data extracted reported only once
142	Knowledge, attitude and practices on cholera in an arid county, Kenya, 2018: A mixedmethods approach	doi.org/10.1371/journal.pone.0229437	Survey	Systematic	Heads of households, aged 18 or older, or most senior member present	Head of household	Cholera	Cholera (watery diarrhea)	2018-02-01	2018-02-28	Following cholera outbreaks	The study area had reported several cholera outbreaks between 2017 and 2018.	Sampling from February 2018, exact dates assumed	142_j	BullaPesa; male; 45-54	KEN	Kenya	Isiolo	Isiolo North	Bulla Pesa		Rural	The population consists largely of nomadic pastoralists who live in rural areas where access to safe drinking water is limited	Where would you go for care if you or your family member had cholera?	1	Any care	Other (describe in notes)		Community health worker	CHW	5	0			Self or other family member	45	54	0	Male	Cholera			0	0	Data extrated manually from study's excel datasheet by MHM using pivot tables in excel. Worksheet showing extraction process can be found in Extraction file in Care Seeking Review channel on Teams	MHM	Complete	1	0	1	0	1	1	0	1	Data stratified by location, then sex and then age. Stratifications made in Excel using study dataset and so were made not to overlap.	N/a	1	1	1	We selected participants whose unique numbers were picked and there were no refusals...The team visited 428 households and interviewed 428 individuals	Data extracted reported only once
142	Knowledge, attitude and practices on cholera in an arid county, Kenya, 2018: A mixedmethods approach	doi.org/10.1371/journal.pone.0229437	Survey	Systematic	Heads of households, aged 18 or older, or most senior member present	Head of household	Cholera	Cholera (watery diarrhea)	2018-02-01	2018-02-28	Following cholera outbreaks	The study area had reported several cholera outbreaks between 2017 and 2018.	Sampling from February 2018, exact dates assumed	142_j	BullaPesa; male; 45-54	KEN	Kenya	Isiolo	Isiolo North	Bulla Pesa		Rural	The population consists largely of nomadic pastoralists who live in rural areas where access to safe drinking water is limited	Where would you go for care if you or your family member had cholera?	1	Any care	Other (describe in notes)		Chemist	Pharmacy	5	0			Self or other family member	45	54	0	Male	Cholera			0	0	Data extrated manually from study's excel datasheet by MHM using pivot tables in excel. Worksheet showing extraction process can be found in Extraction file in Care Seeking Review channel on Teams	MHM	Complete	1	0	1	0	1	1	0	1	Data stratified by location, then sex and then age. Stratifications made in Excel using study dataset and so were made not to overlap.	N/a	1	1	1	We selected participants whose unique numbers were picked and there were no refusals...The team visited 428 households and interviewed 428 individuals	Data extracted reported only once
142	Knowledge, attitude and practices on cholera in an arid county, Kenya, 2018: A mixedmethods approach	doi.org/10.1371/journal.pone.0229437	Survey	Systematic	Heads of households, aged 18 or older, or most senior member present	Head of household	Cholera	Cholera (watery diarrhea)	2018-02-01	2018-02-28	Following cholera outbreaks	The study area had reported several cholera outbreaks between 2017 and 2018.	Sampling from February 2018, exact dates assumed	142_j	BullaPesa; male; 45-54	KEN	Kenya	Isiolo	Isiolo North	Bulla Pesa		Rural	The population consists largely of nomadic pastoralists who live in rural areas where access to safe drinking water is limited	Where would you go for care if you or your family member had cholera?	1	Any care	Other (describe in notes)		Kiosk/shop	Pharmacy	5	5			Self or other family member	45	54	0	Male	Cholera			0	0	Data extrated manually from study's excel datasheet by MHM using pivot tables in excel. Worksheet showing extraction process can be found in Extraction file in Care Seeking Review channel on Teams	MHM	Complete	1	0	1	0	1	1	0	1	Data stratified by location, then sex and then age. Stratifications made in Excel using study dataset and so were made not to overlap.	N/a	1	1	1	We selected participants whose unique numbers were picked and there were no refusals...The team visited 428 households and interviewed 428 individuals	Data extracted reported only once
142	Knowledge, attitude and practices on cholera in an arid county, Kenya, 2018: A mixedmethods approach	doi.org/10.1371/journal.pone.0229437	Survey	Systematic	Heads of households, aged 18 or older, or most senior member present	Head of household	Cholera	Cholera (watery diarrhea)	2018-02-01	2018-02-28	Following cholera outbreaks	The study area had reported several cholera outbreaks between 2017 and 2018.	Sampling from February 2018, exact dates assumed	142_j	BullaPesa; male; 45-54	KEN	Kenya	Isiolo	Isiolo North	Bulla Pesa		Rural	The population consists largely of nomadic pastoralists who live in rural areas where access to safe drinking water is limited	Where would you go for care if you or your family member had cholera?	1	Any care	Other (describe in notes)		Traditional healer	Traditional Healer	5	5			Self or other family member	45	54	0	Male	Cholera			0	0	Data extrated manually from study's excel datasheet by MHM using pivot tables in excel. Worksheet showing extraction process can be found in Extraction file in Care Seeking Review channel on Teams	MHM	Complete	1	0	1	0	1	1	0	1	Data stratified by location, then sex and then age. Stratifications made in Excel using study dataset and so were made not to overlap.	N/a	1	1	1	We selected participants whose unique numbers were picked and there were no refusals...The team visited 428 households and interviewed 428 individuals	Data extracted reported only once
142	Knowledge, attitude and practices on cholera in an arid county, Kenya, 2018: A mixedmethods approach	doi.org/10.1371/journal.pone.0229437	Survey	Systematic	Heads of households, aged 18 or older, or most senior member present	Head of household	Cholera	Cholera (watery diarrhea)	2018-02-01	2018-02-28	Following cholera outbreaks	The study area had reported several cholera outbreaks between 2017 and 2018.	Sampling from February 2018, exact dates assumed	142_j	BullaPesa; male; 45-54	KEN	Kenya	Isiolo	Isiolo North	Bulla Pesa		Rural	The population consists largely of nomadic pastoralists who live in rural areas where access to safe drinking water is limited	Where would you go for care if you or your family member had cholera?	1	Any care	Other (describe in notes)		Family member	Friends/Family	5	5			Self or other family member	45	54	0	Male	Cholera			0	0	Data extrated manually from study's excel datasheet by MHM using pivot tables in excel. Worksheet showing extraction process can be found in Extraction file in Care Seeking Review channel on Teams	MHM	Complete	1	0	1	0	1	1	0	1	Data stratified by location, then sex and then age. Stratifications made in Excel using study dataset and so were made not to overlap.	N/a	1	1	1	We selected participants whose unique numbers were picked and there were no refusals...The team visited 428 households and interviewed 428 individuals	Data extracted reported only once
142	Knowledge, attitude and practices on cholera in an arid county, Kenya, 2018: A mixedmethods approach	doi.org/10.1371/journal.pone.0229437	Survey	Systematic	Heads of households, aged 18 or older, or most senior member present	Head of household	Cholera	Cholera (watery diarrhea)	2018-02-01	2018-02-28	Following cholera outbreaks	The study area had reported several cholera outbreaks between 2017 and 2018.	Sampling from February 2018, exact dates assumed	142_k	BullaPesa; male; 55-64	KEN	Kenya	Isiolo	Isiolo North	Bulla Pesa		Rural	The population consists largely of nomadic pastoralists who live in rural areas where access to safe drinking water is limited	Where would you go for care if you or your family member had cholera?	1	Any care	Other (describe in notes)		Private clinic	Private Hospital/Clinic	2	0			Self or other family member	55	64	0	Male	Cholera			0	0	Data extrated manually from study's excel datasheet by MHM using pivot tables in excel. Worksheet showing extraction process can be found in Extraction file in Care Seeking Review channel on Teams	MHM	Complete	1	0	1	0	1	1	0	1	Data stratified by location, then sex and then age. Stratifications made in Excel using study dataset and so were made not to overlap.	N/a	1	1	1	We selected participants whose unique numbers were picked and there were no refusals...The team visited 428 households and interviewed 428 individuals	Data extracted reported only once
142	Knowledge, attitude and practices on cholera in an arid county, Kenya, 2018: A mixedmethods approach	doi.org/10.1371/journal.pone.0229437	Survey	Systematic	Heads of households, aged 18 or older, or most senior member present	Head of household	Cholera	Cholera (watery diarrhea)	2018-02-01	2018-02-28	Following cholera outbreaks	The study area had reported several cholera outbreaks between 2017 and 2018.	Sampling from February 2018, exact dates assumed	142_k	BullaPesa; male; 55-64	KEN	Kenya	Isiolo	Isiolo North	Bulla Pesa		Rural	The population consists largely of nomadic pastoralists who live in rural areas where access to safe drinking water is limited	Where would you go for care if you or your family member had cholera?	1	Any care	Other (describe in notes)		Hospital/Government facility	Hospital/Clinic	2	1			Self or other family member	55	64	0	Male	Cholera			0	0	Data extrated manually from study's excel datasheet by MHM using pivot tables in excel. Worksheet showing extraction process can be found in Extraction file in Care Seeking Review channel on Teams	MHM	Complete	1	0	1	0	1	1	0	1	Data stratified by location, then sex and then age. Stratifications made in Excel using study dataset and so were made not to overlap.	N/a	1	1	1	We selected participants whose unique numbers were picked and there were no refusals...The team visited 428 households and interviewed 428 individuals	Data extracted reported only once
142	Knowledge, attitude and practices on cholera in an arid county, Kenya, 2018: A mixedmethods approach	doi.org/10.1371/journal.pone.0229437	Survey	Systematic	Heads of households, aged 18 or older, or most senior member present	Head of household	Cholera	Cholera (watery diarrhea)	2018-02-01	2018-02-28	Following cholera outbreaks	The study area had reported several cholera outbreaks between 2017 and 2018.	Sampling from February 2018, exact dates assumed	142_k	BullaPesa; male; 55-64	KEN	Kenya	Isiolo	Isiolo North	Bulla Pesa		Rural	The population consists largely of nomadic pastoralists who live in rural areas where access to safe drinking water is limited	Where would you go for care if you or your family member had cholera?	1	Any care	Other (describe in notes)		Dispensary/health center	Health post	2	1			Self or other family member	55	64	0	Male	Cholera			0	0	Data extrated manually from study's excel datasheet by MHM using pivot tables in excel. Worksheet showing extraction process can be found in Extraction file in Care Seeking Review channel on Teams	MHM	Complete	1	0	1	0	1	1	0	1	Data stratified by location, then sex and then age. Stratifications made in Excel using study dataset and so were made not to overlap.	N/a	1	1	1	We selected participants whose unique numbers were picked and there were no refusals...The team visited 428 households and interviewed 428 individuals	Data extracted reported only once
142	Knowledge, attitude and practices on cholera in an arid county, Kenya, 2018: A mixedmethods approach	doi.org/10.1371/journal.pone.0229437	Survey	Systematic	Heads of households, aged 18 or older, or most senior member present	Head of household	Cholera	Cholera (watery diarrhea)	2018-02-01	2018-02-28	Following cholera outbreaks	The study area had reported several cholera outbreaks between 2017 and 2018.	Sampling from February 2018, exact dates assumed	142_k	BullaPesa; male; 55-64	KEN	Kenya	Isiolo	Isiolo North	Bulla Pesa		Rural	The population consists largely of nomadic pastoralists who live in rural areas where access to safe drinking water is limited	Where would you go for care if you or your family member had cholera?	1	Any care	Other (describe in notes)		Community health worker	CHW	2	0			Self or other family member	55	64	0	Male	Cholera			0	0	Data extrated manually from study's excel datasheet by MHM using pivot tables in excel. Worksheet showing extraction process can be found in Extraction file in Care Seeking Review channel on Teams	MHM	Complete	1	0	1	0	1	1	0	1	Data stratified by location, then sex and then age. Stratifications made in Excel using study dataset and so were made not to overlap.	N/a	1	1	1	We selected participants whose unique numbers were picked and there were no refusals...The team visited 428 households and interviewed 428 individuals	Data extracted reported only once
142	Knowledge, attitude and practices on cholera in an arid county, Kenya, 2018: A mixedmethods approach	doi.org/10.1371/journal.pone.0229437	Survey	Systematic	Heads of households, aged 18 or older, or most senior member present	Head of household	Cholera	Cholera (watery diarrhea)	2018-02-01	2018-02-28	Following cholera outbreaks	The study area had reported several cholera outbreaks between 2017 and 2018.	Sampling from February 2018, exact dates assumed	142_k	BullaPesa; male; 55-64	KEN	Kenya	Isiolo	Isiolo North	Bulla Pesa		Rural	The population consists largely of nomadic pastoralists who live in rural areas where access to safe drinking water is limited	Where would you go for care if you or your family member had cholera?	1	Any care	Other (describe in notes)		Chemist	Pharmacy	2	0			Self or other family member	55	64	0	Male	Cholera			0	0	Data extrated manually from study's excel datasheet by MHM using pivot tables in excel. Worksheet showing extraction process can be found in Extraction file in Care Seeking Review channel on Teams	MHM	Complete	1	0	1	0	1	1	0	1	Data stratified by location, then sex and then age. Stratifications made in Excel using study dataset and so were made not to overlap.	N/a	1	1	1	We selected participants whose unique numbers were picked and there were no refusals...The team visited 428 households and interviewed 428 individuals	Data extracted reported only once
142	Knowledge, attitude and practices on cholera in an arid county, Kenya, 2018: A mixedmethods approach	doi.org/10.1371/journal.pone.0229437	Survey	Systematic	Heads of households, aged 18 or older, or most senior member present	Head of household	Cholera	Cholera (watery diarrhea)	2018-02-01	2018-02-28	Following cholera outbreaks	The study area had reported several cholera outbreaks between 2017 and 2018.	Sampling from February 2018, exact dates assumed	142_k	BullaPesa; male; 55-64	KEN	Kenya	Isiolo	Isiolo North	Bulla Pesa		Rural	The population consists largely of nomadic pastoralists who live in rural areas where access to safe drinking water is limited	Where would you go for care if you or your family member had cholera?	1	Any care	Other (describe in notes)		Kiosk/shop	Pharmacy	2	2			Self or other family member	55	64	0	Male	Cholera			0	0	Data extrated manually from study's excel datasheet by MHM using pivot tables in excel. Worksheet showing extraction process can be found in Extraction file in Care Seeking Review channel on Teams	MHM	Complete	1	0	1	0	1	1	0	1	Data stratified by location, then sex and then age. Stratifications made in Excel using study dataset and so were made not to overlap.	N/a	1	1	1	We selected participants whose unique numbers were picked and there were no refusals...The team visited 428 households and interviewed 428 individuals	Data extracted reported only once
142	Knowledge, attitude and practices on cholera in an arid county, Kenya, 2018: A mixedmethods approach	doi.org/10.1371/journal.pone.0229437	Survey	Systematic	Heads of households, aged 18 or older, or most senior member present	Head of household	Cholera	Cholera (watery diarrhea)	2018-02-01	2018-02-28	Following cholera outbreaks	The study area had reported several cholera outbreaks between 2017 and 2018.	Sampling from February 2018, exact dates assumed	142_k	BullaPesa; male; 55-64	KEN	Kenya	Isiolo	Isiolo North	Bulla Pesa		Rural	The population consists largely of nomadic pastoralists who live in rural areas where access to safe drinking water is limited	Where would you go for care if you or your family member had cholera?	1	Any care	Other (describe in notes)		Traditional healer	Traditional Healer	2	2			Self or other family member	55	64	0	Male	Cholera			0	0	Data extrated manually from study's excel datasheet by MHM using pivot tables in excel. Worksheet showing extraction process can be found in Extraction file in Care Seeking Review channel on Teams	MHM	Complete	1	0	1	0	1	1	0	1	Data stratified by location, then sex and then age. Stratifications made in Excel using study dataset and so were made not to overlap.	N/a	1	1	1	We selected participants whose unique numbers were picked and there were no refusals...The team visited 428 households and interviewed 428 individuals	Data extracted reported only once
142	Knowledge, attitude and practices on cholera in an arid county, Kenya, 2018: A mixedmethods approach	doi.org/10.1371/journal.pone.0229437	Survey	Systematic	Heads of households, aged 18 or older, or most senior member present	Head of household	Cholera	Cholera (watery diarrhea)	2018-02-01	2018-02-28	Following cholera outbreaks	The study area had reported several cholera outbreaks between 2017 and 2018.	Sampling from February 2018, exact dates assumed	142_k	BullaPesa; male; 55-64	KEN	Kenya	Isiolo	Isiolo North	Bulla Pesa		Rural	The population consists largely of nomadic pastoralists who live in rural areas where access to safe drinking water is limited	Where would you go for care if you or your family member had cholera?	1	Any care	Other (describe in notes)		Family member	Friends/Family	2	2			Self or other family member	55	64	0	Male	Cholera			0	0	Data extrated manually from study's excel datasheet by MHM using pivot tables in excel. Worksheet showing extraction process can be found in Extraction file in Care Seeking Review channel on Teams	MHM	Complete	1	0	1	0	1	1	0	1	Data stratified by location, then sex and then age. Stratifications made in Excel using study dataset and so were made not to overlap.	N/a	1	1	1	We selected participants whose unique numbers were picked and there were no refusals...The team visited 428 households and interviewed 428 individuals	Data extracted reported only once
142	Knowledge, attitude and practices on cholera in an arid county, Kenya, 2018: A mixedmethods approach	doi.org/10.1371/journal.pone.0229437	Survey	Systematic	Heads of households, aged 18 or older, or most senior member present	Head of household	Cholera	Cholera (watery diarrhea)	2018-02-01	2018-02-28	Following cholera outbreaks	The study area had reported several cholera outbreaks between 2017 and 2018.	Sampling from February 2018, exact dates assumed	142_l	BullaPesa; male; 65+	KEN	Kenya	Isiolo	Isiolo North	Bulla Pesa		Rural	The population consists largely of nomadic pastoralists who live in rural areas where access to safe drinking water is limited	Where would you go for care if you or your family member had cholera?	1	Any care	Other (describe in notes)		Private clinic	Private Hospital/Clinic	4	0			Self or other family member	65	70	0	Male	Cholera			0	0	Data extrated manually from study's excel datasheet by MHM using pivot tables in excel. Worksheet showing extraction process can be found in Extraction file in Care Seeking Review channel on Teams	MHM	Complete	1	0	1	0	1	1	0	1	Data stratified by location, then sex and then age. Stratifications made in Excel using study dataset and so were made not to overlap.	N/a	1	1	1	We selected participants whose unique numbers were picked and there were no refusals...The team visited 428 households and interviewed 428 individuals	Data extracted reported only once
142	Knowledge, attitude and practices on cholera in an arid county, Kenya, 2018: A mixedmethods approach	doi.org/10.1371/journal.pone.0229437	Survey	Systematic	Heads of households, aged 18 or older, or most senior member present	Head of household	Cholera	Cholera (watery diarrhea)	2018-02-01	2018-02-28	Following cholera outbreaks	The study area had reported several cholera outbreaks between 2017 and 2018.	Sampling from February 2018, exact dates assumed	142_l	BullaPesa; male; 65+	KEN	Kenya	Isiolo	Isiolo North	Bulla Pesa		Rural	The population consists largely of nomadic pastoralists who live in rural areas where access to safe drinking water is limited	Where would you go for care if you or your family member had cholera?	1	Any care	Other (describe in notes)		Hospital/Government facility	Hospital/Clinic	4	2			Self or other family member	65	70	0	Male	Cholera			0	0	Data extrated manually from study's excel datasheet by MHM using pivot tables in excel. Worksheet showing extraction process can be found in Extraction file in Care Seeking Review channel on Teams	MHM	Complete	1	0	1	0	1	1	0	1	Data stratified by location, then sex and then age. Stratifications made in Excel using study dataset and so were made not to overlap.	N/a	1	1	1	We selected participants whose unique numbers were picked and there were no refusals...The team visited 428 households and interviewed 428 individuals	Data extracted reported only once
142	Knowledge, attitude and practices on cholera in an arid county, Kenya, 2018: A mixedmethods approach	doi.org/10.1371/journal.pone.0229437	Survey	Systematic	Heads of households, aged 18 or older, or most senior member present	Head of household	Cholera	Cholera (watery diarrhea)	2018-02-01	2018-02-28	Following cholera outbreaks	The study area had reported several cholera outbreaks between 2017 and 2018.	Sampling from February 2018, exact dates assumed	142_l	BullaPesa; male; 65+	KEN	Kenya	Isiolo	Isiolo North	Bulla Pesa		Rural	The population consists largely of nomadic pastoralists who live in rural areas where access to safe drinking water is limited	Where would you go for care if you or your family member had cholera?	1	Any care	Other (describe in notes)		Dispensary/health center	Health post	4	1			Self or other family member	65	70	0	Male	Cholera			0	0	Data extrated manually from study's excel datasheet by MHM using pivot tables in excel. Worksheet showing extraction process can be found in Extraction file in Care Seeking Review channel on Teams	MHM	Complete	1	0	1	0	1	1	0	1	Data stratified by location, then sex and then age. Stratifications made in Excel using study dataset and so were made not to overlap.	N/a	1	1	1	We selected participants whose unique numbers were picked and there were no refusals...The team visited 428 households and interviewed 428 individuals	Data extracted reported only once
142	Knowledge, attitude and practices on cholera in an arid county, Kenya, 2018: A mixedmethods approach	doi.org/10.1371/journal.pone.0229437	Survey	Systematic	Heads of households, aged 18 or older, or most senior member present	Head of household	Cholera	Cholera (watery diarrhea)	2018-02-01	2018-02-28	Following cholera outbreaks	The study area had reported several cholera outbreaks between 2017 and 2018.	Sampling from February 2018, exact dates assumed	142_l	BullaPesa; male; 65+	KEN	Kenya	Isiolo	Isiolo North	Bulla Pesa		Rural	The population consists largely of nomadic pastoralists who live in rural areas where access to safe drinking water is limited	Where would you go for care if you or your family member had cholera?	1	Any care	Other (describe in notes)		Community health worker	CHW	4	0			Self or other family member	65	70	0	Male	Cholera			0	0	Data extrated manually from study's excel datasheet by MHM using pivot tables in excel. Worksheet showing extraction process can be found in Extraction file in Care Seeking Review channel on Teams	MHM	Complete	1	0	1	0	1	1	0	1	Data stratified by location, then sex and then age. Stratifications made in Excel using study dataset and so were made not to overlap.	N/a	1	1	1	We selected participants whose unique numbers were picked and there were no refusals...The team visited 428 households and interviewed 428 individuals	Data extracted reported only once
142	Knowledge, attitude and practices on cholera in an arid county, Kenya, 2018: A mixedmethods approach	doi.org/10.1371/journal.pone.0229437	Survey	Systematic	Heads of households, aged 18 or older, or most senior member present	Head of household	Cholera	Cholera (watery diarrhea)	2018-02-01	2018-02-28	Following cholera outbreaks	The study area had reported several cholera outbreaks between 2017 and 2018.	Sampling from February 2018, exact dates assumed	142_l	BullaPesa; male; 65+	KEN	Kenya	Isiolo	Isiolo North	Bulla Pesa		Rural	The population consists largely of nomadic pastoralists who live in rural areas where access to safe drinking water is limited	Where would you go for care if you or your family member had cholera?	1	Any care	Other (describe in notes)		Chemist	Pharmacy	4	0			Self or other family member	65	70	0	Male	Cholera			0	0	Data extrated manually from study's excel datasheet by MHM using pivot tables in excel. Worksheet showing extraction process can be found in Extraction file in Care Seeking Review channel on Teams	MHM	Complete	1	0	1	0	1	1	0	1	Data stratified by location, then sex and then age. Stratifications made in Excel using study dataset and so were made not to overlap.	N/a	1	1	1	We selected participants whose unique numbers were picked and there were no refusals...The team visited 428 households and interviewed 428 individuals	Data extracted reported only once
142	Knowledge, attitude and practices on cholera in an arid county, Kenya, 2018: A mixedmethods approach	doi.org/10.1371/journal.pone.0229437	Survey	Systematic	Heads of households, aged 18 or older, or most senior member present	Head of household	Cholera	Cholera (watery diarrhea)	2018-02-01	2018-02-28	Following cholera outbreaks	The study area had reported several cholera outbreaks between 2017 and 2018.	Sampling from February 2018, exact dates assumed	142_l	BullaPesa; male; 65+	KEN	Kenya	Isiolo	Isiolo North	Bulla Pesa		Rural	The population consists largely of nomadic pastoralists who live in rural areas where access to safe drinking water is limited	Where would you go for care if you or your family member had cholera?	1	Any care	Other (describe in notes)		Kiosk/shop	Pharmacy	4	3			Self or other family member	65	70	0	Male	Cholera			0	0	Data extrated manually from study's excel datasheet by MHM using pivot tables in excel. Worksheet showing extraction process can be found in Extraction file in Care Seeking Review channel on Teams	MHM	Complete	1	0	1	0	1	1	0	1	Data stratified by location, then sex and then age. Stratifications made in Excel using study dataset and so were made not to overlap.	N/a	1	1	1	We selected participants whose unique numbers were picked and there were no refusals...The team visited 428 households and interviewed 428 individuals	Data extracted reported only once
142	Knowledge, attitude and practices on cholera in an arid county, Kenya, 2018: A mixedmethods approach	doi.org/10.1371/journal.pone.0229437	Survey	Systematic	Heads of households, aged 18 or older, or most senior member present	Head of household	Cholera	Cholera (watery diarrhea)	2018-02-01	2018-02-28	Following cholera outbreaks	The study area had reported several cholera outbreaks between 2017 and 2018.	Sampling from February 2018, exact dates assumed	142_l	BullaPesa; male; 65+	KEN	Kenya	Isiolo	Isiolo North	Bulla Pesa		Rural	The population consists largely of nomadic pastoralists who live in rural areas where access to safe drinking water is limited	Where would you go for care if you or your family member had cholera?	1	Any care	Other (describe in notes)		Traditional healer	Traditional Healer	4	3			Self or other family member	65	70	0	Male	Cholera			0	0	Data extrated manually from study's excel datasheet by MHM using pivot tables in excel. Worksheet showing extraction process can be found in Extraction file in Care Seeking Review channel on Teams	MHM	Complete	1	0	1	0	1	1	0	1	Data stratified by location, then sex and then age. Stratifications made in Excel using study dataset and so were made not to overlap.	N/a	1	1	1	We selected participants whose unique numbers were picked and there were no refusals...The team visited 428 households and interviewed 428 individuals	Data extracted reported only once
142	Knowledge, attitude and practices on cholera in an arid county, Kenya, 2018: A mixedmethods approach	doi.org/10.1371/journal.pone.0229437	Survey	Systematic	Heads of households, aged 18 or older, or most senior member present	Head of household	Cholera	Cholera (watery diarrhea)	2018-02-01	2018-02-28	Following cholera outbreaks	The study area had reported several cholera outbreaks between 2017 and 2018.	Sampling from February 2018, exact dates assumed	142_l	BullaPesa; male; 65+	KEN	Kenya	Isiolo	Isiolo North	Bulla Pesa		Rural	The population consists largely of nomadic pastoralists who live in rural areas where access to safe drinking water is limited	Where would you go for care if you or your family member had cholera?	1	Any care	Other (describe in notes)		Family member	Friends/Family	4	3			Self or other family member	65	70	0	Male	Cholera			0	0	Data extrated manually from study's excel datasheet by MHM using pivot tables in excel. Worksheet showing extraction process can be found in Extraction file in Care Seeking Review channel on Teams	MHM	Complete	1	0	1	0	1	1	0	1	Data stratified by location, then sex and then age. Stratifications made in Excel using study dataset and so were made not to overlap.	N/a	1	1	1	We selected participants whose unique numbers were picked and there were no refusals...The team visited 428 households and interviewed 428 individuals	Data extracted reported only once
142	Knowledge, attitude and practices on cholera in an arid county, Kenya, 2018: A mixedmethods approach	doi.org/10.1371/journal.pone.0229437	Survey	Systematic	Heads of households, aged 18 or older, or most senior member present	Head of household	Cholera	Cholera (watery diarrhea)	2018-02-01	2018-02-28	Following cholera outbreaks	The study area had reported several cholera outbreaks between 2017 and 2018.	Sampling from February 2018, exact dates assumed	142_m	Burat; female; 18-24	KEN	Kenya	Isiolo	Isiolo North	Burat		Rural	The population consists largely of nomadic pastoralists who live in rural areas where access to safe drinking water is limited	Where would you go for care if you or your family member had cholera?	1	Any care	Other (describe in notes)		Private clinic	Private Hospital/Clinic	28	2			Self or other family member	18	24	0	Female	Cholera			0	0	Data extrated manually from study's excel datasheet by MHM using pivot tables in excel. Worksheet showing extraction process can be found in Extraction file in Care Seeking Review channel on Teams	MHM	Complete	1	0	1	0	1	1	0	1	Data stratified by location, then sex and then age. Stratifications made in Excel using study dataset and so were made not to overlap.	N/a	1	1	1	We selected participants whose unique numbers were picked and there were no refusals...The team visited 428 households and interviewed 428 individuals	Data extracted reported only once
142	Knowledge, attitude and practices on cholera in an arid county, Kenya, 2018: A mixedmethods approach	doi.org/10.1371/journal.pone.0229437	Survey	Systematic	Heads of households, aged 18 or older, or most senior member present	Head of household	Cholera	Cholera (watery diarrhea)	2018-02-01	2018-02-28	Following cholera outbreaks	The study area had reported several cholera outbreaks between 2017 and 2018.	Sampling from February 2018, exact dates assumed	142_m	Burat; female; 18-24	KEN	Kenya	Isiolo	Isiolo North	Burat		Rural	The population consists largely of nomadic pastoralists who live in rural areas where access to safe drinking water is limited	Where would you go for care if you or your family member had cholera?	1	Any care	Other (describe in notes)		Hospital/Government facility	Hospital/Clinic	28	13			Self or other family member	18	24	0	Female	Cholera			0	0	Data extrated manually from study's excel datasheet by MHM using pivot tables in excel. Worksheet showing extraction process can be found in Extraction file in Care Seeking Review channel on Teams	MHM	Complete	1	0	1	0	1	1	0	1	Data stratified by location, then sex and then age. Stratifications made in Excel using study dataset and so were made not to overlap.	N/a	1	1	1	We selected participants whose unique numbers were picked and there were no refusals...The team visited 428 households and interviewed 428 individuals	Data extracted reported only once
142	Knowledge, attitude and practices on cholera in an arid county, Kenya, 2018: A mixedmethods approach	doi.org/10.1371/journal.pone.0229437	Survey	Systematic	Heads of households, aged 18 or older, or most senior member present	Head of household	Cholera	Cholera (watery diarrhea)	2018-02-01	2018-02-28	Following cholera outbreaks	The study area had reported several cholera outbreaks between 2017 and 2018.	Sampling from February 2018, exact dates assumed	142_m	Burat; female; 18-24	KEN	Kenya	Isiolo	Isiolo North	Burat		Rural	The population consists largely of nomadic pastoralists who live in rural areas where access to safe drinking water is limited	Where would you go for care if you or your family member had cholera?	1	Any care	Other (describe in notes)		Dispensary/health center	Health post	28	18			Self or other family member	18	24	0	Female	Cholera			0	0	Data extrated manually from study's excel datasheet by MHM using pivot tables in excel. Worksheet showing extraction process can be found in Extraction file in Care Seeking Review channel on Teams	MHM	Complete	1	0	1	0	1	1	0	1	Data stratified by location, then sex and then age. Stratifications made in Excel using study dataset and so were made not to overlap.	N/a	1	1	1	We selected participants whose unique numbers were picked and there were no refusals...The team visited 428 households and interviewed 428 individuals	Data extracted reported only once
142	Knowledge, attitude and practices on cholera in an arid county, Kenya, 2018: A mixedmethods approach	doi.org/10.1371/journal.pone.0229437	Survey	Systematic	Heads of households, aged 18 or older, or most senior member present	Head of household	Cholera	Cholera (watery diarrhea)	2018-02-01	2018-02-28	Following cholera outbreaks	The study area had reported several cholera outbreaks between 2017 and 2018.	Sampling from February 2018, exact dates assumed	142_m	Burat; female; 18-24	KEN	Kenya	Isiolo	Isiolo North	Burat		Rural	The population consists largely of nomadic pastoralists who live in rural areas where access to safe drinking water is limited	Where would you go for care if you or your family member had cholera?	1	Any care	Other (describe in notes)		Community health worker	CHW	28	0			Self or other family member	18	24	0	Female	Cholera			0	0	Data extrated manually from study's excel datasheet by MHM using pivot tables in excel. Worksheet showing extraction process can be found in Extraction file in Care Seeking Review channel on Teams	MHM	Complete	1	0	1	0	1	1	0	1	Data stratified by location, then sex and then age. Stratifications made in Excel using study dataset and so were made not to overlap.	N/a	1	1	1	We selected participants whose unique numbers were picked and there were no refusals...The team visited 428 households and interviewed 428 individuals	Data extracted reported only once
142	Knowledge, attitude and practices on cholera in an arid county, Kenya, 2018: A mixedmethods approach	doi.org/10.1371/journal.pone.0229437	Survey	Systematic	Heads of households, aged 18 or older, or most senior member present	Head of household	Cholera	Cholera (watery diarrhea)	2018-02-01	2018-02-28	Following cholera outbreaks	The study area had reported several cholera outbreaks between 2017 and 2018.	Sampling from February 2018, exact dates assumed	142_m	Burat; female; 18-24	KEN	Kenya	Isiolo	Isiolo North	Burat		Rural	The population consists largely of nomadic pastoralists who live in rural areas where access to safe drinking water is limited	Where would you go for care if you or your family member had cholera?	1	Any care	Other (describe in notes)		Chemist	Pharmacy	28	0			Self or other family member	18	24	0	Female	Cholera			0	0	Data extrated manually from study's excel datasheet by MHM using pivot tables in excel. Worksheet showing extraction process can be found in Extraction file in Care Seeking Review channel on Teams	MHM	Complete	1	0	1	0	1	1	0	1	Data stratified by location, then sex and then age. Stratifications made in Excel using study dataset and so were made not to overlap.	N/a	1	1	1	We selected participants whose unique numbers were picked and there were no refusals...The team visited 428 households and interviewed 428 individuals	Data extracted reported only once
142	Knowledge, attitude and practices on cholera in an arid county, Kenya, 2018: A mixedmethods approach	doi.org/10.1371/journal.pone.0229437	Survey	Systematic	Heads of households, aged 18 or older, or most senior member present	Head of household	Cholera	Cholera (watery diarrhea)	2018-02-01	2018-02-28	Following cholera outbreaks	The study area had reported several cholera outbreaks between 2017 and 2018.	Sampling from February 2018, exact dates assumed	142_m	Burat; female; 18-24	KEN	Kenya	Isiolo	Isiolo North	Burat		Rural	The population consists largely of nomadic pastoralists who live in rural areas where access to safe drinking water is limited	Where would you go for care if you or your family member had cholera?	1	Any care	Other (describe in notes)		Kiosk/shop	Pharmacy	28	28			Self or other family member	18	24	0	Female	Cholera			0	0	Data extrated manually from study's excel datasheet by MHM using pivot tables in excel. Worksheet showing extraction process can be found in Extraction file in Care Seeking Review channel on Teams	MHM	Complete	1	0	1	0	1	1	0	1	Data stratified by location, then sex and then age. Stratifications made in Excel using study dataset and so were made not to overlap.	N/a	1	1	1	We selected participants whose unique numbers were picked and there were no refusals...The team visited 428 households and interviewed 428 individuals	Data extracted reported only once
142	Knowledge, attitude and practices on cholera in an arid county, Kenya, 2018: A mixedmethods approach	doi.org/10.1371/journal.pone.0229437	Survey	Systematic	Heads of households, aged 18 or older, or most senior member present	Head of household	Cholera	Cholera (watery diarrhea)	2018-02-01	2018-02-28	Following cholera outbreaks	The study area had reported several cholera outbreaks between 2017 and 2018.	Sampling from February 2018, exact dates assumed	142_m	Burat; female; 18-24	KEN	Kenya	Isiolo	Isiolo North	Burat		Rural	The population consists largely of nomadic pastoralists who live in rural areas where access to safe drinking water is limited	Where would you go for care if you or your family member had cholera?	1	Any care	Other (describe in notes)		Traditional healer	Traditional Healer	28	28			Self or other family member	18	24	0	Female	Cholera			0	0	Data extrated manually from study's excel datasheet by MHM using pivot tables in excel. Worksheet showing extraction process can be found in Extraction file in Care Seeking Review channel on Teams	MHM	Complete	1	0	1	0	1	1	0	1	Data stratified by location, then sex and then age. Stratifications made in Excel using study dataset and so were made not to overlap.	N/a	1	1	1	We selected participants whose unique numbers were picked and there were no refusals...The team visited 428 households and interviewed 428 individuals	Data extracted reported only once
142	Knowledge, attitude and practices on cholera in an arid county, Kenya, 2018: A mixedmethods approach	doi.org/10.1371/journal.pone.0229437	Survey	Systematic	Heads of households, aged 18 or older, or most senior member present	Head of household	Cholera	Cholera (watery diarrhea)	2018-02-01	2018-02-28	Following cholera outbreaks	The study area had reported several cholera outbreaks between 2017 and 2018.	Sampling from February 2018, exact dates assumed	142_m	Burat; female; 18-24	KEN	Kenya	Isiolo	Isiolo North	Burat		Rural	The population consists largely of nomadic pastoralists who live in rural areas where access to safe drinking water is limited	Where would you go for care if you or your family member had cholera?	1	Any care	Other (describe in notes)		Family member	Friends/Family	28	28			Self or other family member	18	24	0	Female	Cholera			0	0	Data extrated manually from study's excel datasheet by MHM using pivot tables in excel. Worksheet showing extraction process can be found in Extraction file in Care Seeking Review channel on Teams	MHM	Complete	1	0	1	0	1	1	0	1	Data stratified by location, then sex and then age. Stratifications made in Excel using study dataset and so were made not to overlap.	N/a	1	1	1	We selected participants whose unique numbers were picked and there were no refusals...The team visited 428 households and interviewed 428 individuals	Data extracted reported only once
142	Knowledge, attitude and practices on cholera in an arid county, Kenya, 2018: A mixedmethods approach	doi.org/10.1371/journal.pone.0229437	Survey	Systematic	Heads of households, aged 18 or older, or most senior member present	Head of household	Cholera	Cholera (watery diarrhea)	2018-02-01	2018-02-28	Following cholera outbreaks	The study area had reported several cholera outbreaks between 2017 and 2018.	Sampling from February 2018, exact dates assumed	142_n	Burat; female; 25-34	KEN	Kenya	Isiolo	Isiolo North	Burat		Rural	The population consists largely of nomadic pastoralists who live in rural areas where access to safe drinking water is limited	Where would you go for care if you or your family member had cholera?	1	Any care	Other (describe in notes)		Private clinic	Private Hospital/Clinic	19	0			Self or other family member	25	34	0	Female	Cholera			0	0	Data extrated manually from study's excel datasheet by MHM using pivot tables in excel. Worksheet showing extraction process can be found in Extraction file in Care Seeking Review channel on Teams	MHM	Complete	1	0	1	0	1	1	0	1	Data stratified by location, then sex and then age. Stratifications made in Excel using study dataset and so were made not to overlap.	N/a	1	1	1	We selected participants whose unique numbers were picked and there were no refusals...The team visited 428 households and interviewed 428 individuals	Data extracted reported only once
142	Knowledge, attitude and practices on cholera in an arid county, Kenya, 2018: A mixedmethods approach	doi.org/10.1371/journal.pone.0229437	Survey	Systematic	Heads of households, aged 18 or older, or most senior member present	Head of household	Cholera	Cholera (watery diarrhea)	2018-02-01	2018-02-28	Following cholera outbreaks	The study area had reported several cholera outbreaks between 2017 and 2018.	Sampling from February 2018, exact dates assumed	142_n	Burat; female; 25-34	KEN	Kenya	Isiolo	Isiolo North	Burat		Rural	The population consists largely of nomadic pastoralists who live in rural areas where access to safe drinking water is limited	Where would you go for care if you or your family member had cholera?	1	Any care	Other (describe in notes)		Hospital/Government facility	Hospital/Clinic	19	14			Self or other family member	25	34	0	Female	Cholera			0	0	Data extrated manually from study's excel datasheet by MHM using pivot tables in excel. Worksheet showing extraction process can be found in Extraction file in Care Seeking Review channel on Teams	MHM	Complete	1	0	1	0	1	1	0	1	Data stratified by location, then sex and then age. Stratifications made in Excel using study dataset and so were made not to overlap.	N/a	1	1	1	We selected participants whose unique numbers were picked and there were no refusals...The team visited 428 households and interviewed 428 individuals	Data extracted reported only once
142	Knowledge, attitude and practices on cholera in an arid county, Kenya, 2018: A mixedmethods approach	doi.org/10.1371/journal.pone.0229437	Survey	Systematic	Heads of households, aged 18 or older, or most senior member present	Head of household	Cholera	Cholera (watery diarrhea)	2018-02-01	2018-02-28	Following cholera outbreaks	The study area had reported several cholera outbreaks between 2017 and 2018.	Sampling from February 2018, exact dates assumed	142_n	Burat; female; 25-34	KEN	Kenya	Isiolo	Isiolo North	Burat		Rural	The population consists largely of nomadic pastoralists who live in rural areas where access to safe drinking water is limited	Where would you go for care if you or your family member had cholera?	1	Any care	Other (describe in notes)		Dispensary/health center	Health post	19	9			Self or other family member	25	34	0	Female	Cholera			0	0	Data extrated manually from study's excel datasheet by MHM using pivot tables in excel. Worksheet showing extraction process can be found in Extraction file in Care Seeking Review channel on Teams	MHM	Complete	1	0	1	0	1	1	0	1	Data stratified by location, then sex and then age. Stratifications made in Excel using study dataset and so were made not to overlap.	N/a	1	1	1	We selected participants whose unique numbers were picked and there were no refusals...The team visited 428 households and interviewed 428 individuals	Data extracted reported only once
142	Knowledge, attitude and practices on cholera in an arid county, Kenya, 2018: A mixedmethods approach	doi.org/10.1371/journal.pone.0229437	Survey	Systematic	Heads of households, aged 18 or older, or most senior member present	Head of household	Cholera	Cholera (watery diarrhea)	2018-02-01	2018-02-28	Following cholera outbreaks	The study area had reported several cholera outbreaks between 2017 and 2018.	Sampling from February 2018, exact dates assumed	142_n	Burat; female; 25-34	KEN	Kenya	Isiolo	Isiolo North	Burat		Rural	The population consists largely of nomadic pastoralists who live in rural areas where access to safe drinking water is limited	Where would you go for care if you or your family member had cholera?	1	Any care	Other (describe in notes)		Community health worker	CHW	19	0			Self or other family member	25	34	0	Female	Cholera			0	0	Data extrated manually from study's excel datasheet by MHM using pivot tables in excel. Worksheet showing extraction process can be found in Extraction file in Care Seeking Review channel on Teams	MHM	Complete	1	0	1	0	1	1	0	1	Data stratified by location, then sex and then age. Stratifications made in Excel using study dataset and so were made not to overlap.	N/a	1	1	1	We selected participants whose unique numbers were picked and there were no refusals...The team visited 428 households and interviewed 428 individuals	Data extracted reported only once
142	Knowledge, attitude and practices on cholera in an arid county, Kenya, 2018: A mixedmethods approach	doi.org/10.1371/journal.pone.0229437	Survey	Systematic	Heads of households, aged 18 or older, or most senior member present	Head of household	Cholera	Cholera (watery diarrhea)	2018-02-01	2018-02-28	Following cholera outbreaks	The study area had reported several cholera outbreaks between 2017 and 2018.	Sampling from February 2018, exact dates assumed	142_n	Burat; female; 25-34	KEN	Kenya	Isiolo	Isiolo North	Burat		Rural	The population consists largely of nomadic pastoralists who live in rural areas where access to safe drinking water is limited	Where would you go for care if you or your family member had cholera?	1	Any care	Other (describe in notes)		Chemist	Pharmacy	19	0			Self or other family member	25	34	0	Female	Cholera			0	0	Data extrated manually from study's excel datasheet by MHM using pivot tables in excel. Worksheet showing extraction process can be found in Extraction file in Care Seeking Review channel on Teams	MHM	Complete	1	0	1	0	1	1	0	1	Data stratified by location, then sex and then age. Stratifications made in Excel using study dataset and so were made not to overlap.	N/a	1	1	1	We selected participants whose unique numbers were picked and there were no refusals...The team visited 428 households and interviewed 428 individuals	Data extracted reported only once
142	Knowledge, attitude and practices on cholera in an arid county, Kenya, 2018: A mixedmethods approach	doi.org/10.1371/journal.pone.0229437	Survey	Systematic	Heads of households, aged 18 or older, or most senior member present	Head of household	Cholera	Cholera (watery diarrhea)	2018-02-01	2018-02-28	Following cholera outbreaks	The study area had reported several cholera outbreaks between 2017 and 2018.	Sampling from February 2018, exact dates assumed	142_n	Burat; female; 25-34	KEN	Kenya	Isiolo	Isiolo North	Burat		Rural	The population consists largely of nomadic pastoralists who live in rural areas where access to safe drinking water is limited	Where would you go for care if you or your family member had cholera?	1	Any care	Other (describe in notes)		Kiosk/shop	Pharmacy	19	19			Self or other family member	25	34	0	Female	Cholera			0	0	Data extrated manually from study's excel datasheet by MHM using pivot tables in excel. Worksheet showing extraction process can be found in Extraction file in Care Seeking Review channel on Teams	MHM	Complete	1	0	1	0	1	1	0	1	Data stratified by location, then sex and then age. Stratifications made in Excel using study dataset and so were made not to overlap.	N/a	1	1	1	We selected participants whose unique numbers were picked and there were no refusals...The team visited 428 households and interviewed 428 individuals	Data extracted reported only once
142	Knowledge, attitude and practices on cholera in an arid county, Kenya, 2018: A mixedmethods approach	doi.org/10.1371/journal.pone.0229437	Survey	Systematic	Heads of households, aged 18 or older, or most senior member present	Head of household	Cholera	Cholera (watery diarrhea)	2018-02-01	2018-02-28	Following cholera outbreaks	The study area had reported several cholera outbreaks between 2017 and 2018.	Sampling from February 2018, exact dates assumed	142_n	Burat; female; 25-34	KEN	Kenya	Isiolo	Isiolo North	Burat		Rural	The population consists largely of nomadic pastoralists who live in rural areas where access to safe drinking water is limited	Where would you go for care if you or your family member had cholera?	1	Any care	Other (describe in notes)		Traditional healer	Traditional Healer	19	18			Self or other family member	25	34	0	Female	Cholera			0	0	Data extrated manually from study's excel datasheet by MHM using pivot tables in excel. Worksheet showing extraction process can be found in Extraction file in Care Seeking Review channel on Teams	MHM	Complete	1	0	1	0	1	1	0	1	Data stratified by location, then sex and then age. Stratifications made in Excel using study dataset and so were made not to overlap.	N/a	1	1	1	We selected participants whose unique numbers were picked and there were no refusals...The team visited 428 households and interviewed 428 individuals	Data extracted reported only once
142	Knowledge, attitude and practices on cholera in an arid county, Kenya, 2018: A mixedmethods approach	doi.org/10.1371/journal.pone.0229437	Survey	Systematic	Heads of households, aged 18 or older, or most senior member present	Head of household	Cholera	Cholera (watery diarrhea)	2018-02-01	2018-02-28	Following cholera outbreaks	The study area had reported several cholera outbreaks between 2017 and 2018.	Sampling from February 2018, exact dates assumed	142_n	Burat; female; 25-34	KEN	Kenya	Isiolo	Isiolo North	Burat		Rural	The population consists largely of nomadic pastoralists who live in rural areas where access to safe drinking water is limited	Where would you go for care if you or your family member had cholera?	1	Any care	Other (describe in notes)		Family member	Friends/Family	19	19			Self or other family member	25	34	0	Female	Cholera			0	0	Data extrated manually from study's excel datasheet by MHM using pivot tables in excel. Worksheet showing extraction process can be found in Extraction file in Care Seeking Review channel on Teams	MHM	Complete	1	0	1	0	1	1	0	1	Data stratified by location, then sex and then age. Stratifications made in Excel using study dataset and so were made not to overlap.	N/a	1	1	1	We selected participants whose unique numbers were picked and there were no refusals...The team visited 428 households and interviewed 428 individuals	Data extracted reported only once
142	Knowledge, attitude and practices on cholera in an arid county, Kenya, 2018: A mixedmethods approach	doi.org/10.1371/journal.pone.0229437	Survey	Systematic	Heads of households, aged 18 or older, or most senior member present	Head of household	Cholera	Cholera (watery diarrhea)	2018-02-01	2018-02-28	Following cholera outbreaks	The study area had reported several cholera outbreaks between 2017 and 2018.	Sampling from February 2018, exact dates assumed	142_o	Burat; female; 35-44	KEN	Kenya	Isiolo	Isiolo North	Burat		Rural	The population consists largely of nomadic pastoralists who live in rural areas where access to safe drinking water is limited	Where would you go for care if you or your family member had cholera?	1	Any care	Other (describe in notes)		Private clinic	Private Hospital/Clinic	16	0			Self or other family member	35	44	0	Female	Cholera			0	0	Data extrated manually from study's excel datasheet by MHM using pivot tables in excel. Worksheet showing extraction process can be found in Extraction file in Care Seeking Review channel on Teams	MHM	Complete	1	0	1	0	1	1	0	1	Data stratified by location, then sex and then age. Stratifications made in Excel using study dataset and so were made not to overlap.	N/a	1	1	1	We selected participants whose unique numbers were picked and there were no refusals...The team visited 428 households and interviewed 428 individuals	Data extracted reported only once
142	Knowledge, attitude and practices on cholera in an arid county, Kenya, 2018: A mixedmethods approach	doi.org/10.1371/journal.pone.0229437	Survey	Systematic	Heads of households, aged 18 or older, or most senior member present	Head of household	Cholera	Cholera (watery diarrhea)	2018-02-01	2018-02-28	Following cholera outbreaks	The study area had reported several cholera outbreaks between 2017 and 2018.	Sampling from February 2018, exact dates assumed	142_o	Burat; female; 35-44	KEN	Kenya	Isiolo	Isiolo North	Burat		Rural	The population consists largely of nomadic pastoralists who live in rural areas where access to safe drinking water is limited	Where would you go for care if you or your family member had cholera?	1	Any care	Other (describe in notes)		Hospital/Government facility	Hospital/Clinic	16	16			Self or other family member	35	44	0	Female	Cholera			0	0	Data extrated manually from study's excel datasheet by MHM using pivot tables in excel. Worksheet showing extraction process can be found in Extraction file in Care Seeking Review channel on Teams	MHM	Complete	1	0	1	0	1	1	0	1	Data stratified by location, then sex and then age. Stratifications made in Excel using study dataset and so were made not to overlap.	N/a	1	1	1	We selected participants whose unique numbers were picked and there were no refusals...The team visited 428 households and interviewed 428 individuals	Data extracted reported only once
142	Knowledge, attitude and practices on cholera in an arid county, Kenya, 2018: A mixedmethods approach	doi.org/10.1371/journal.pone.0229437	Survey	Systematic	Heads of households, aged 18 or older, or most senior member present	Head of household	Cholera	Cholera (watery diarrhea)	2018-02-01	2018-02-28	Following cholera outbreaks	The study area had reported several cholera outbreaks between 2017 and 2018.	Sampling from February 2018, exact dates assumed	142_o	Burat; female; 35-44	KEN	Kenya	Isiolo	Isiolo North	Burat		Rural	The population consists largely of nomadic pastoralists who live in rural areas where access to safe drinking water is limited	Where would you go for care if you or your family member had cholera?	1	Any care	Other (describe in notes)		Dispensary/health center	Health post	16	0			Self or other family member	35	44	0	Female	Cholera			0	0	Data extrated manually from study's excel datasheet by MHM using pivot tables in excel. Worksheet showing extraction process can be found in Extraction file in Care Seeking Review channel on Teams	MHM	Complete	1	0	1	0	1	1	0	1	Data stratified by location, then sex and then age. Stratifications made in Excel using study dataset and so were made not to overlap.	N/a	1	1	1	We selected participants whose unique numbers were picked and there were no refusals...The team visited 428 households and interviewed 428 individuals	Data extracted reported only once
142	Knowledge, attitude and practices on cholera in an arid county, Kenya, 2018: A mixedmethods approach	doi.org/10.1371/journal.pone.0229437	Survey	Systematic	Heads of households, aged 18 or older, or most senior member present	Head of household	Cholera	Cholera (watery diarrhea)	2018-02-01	2018-02-28	Following cholera outbreaks	The study area had reported several cholera outbreaks between 2017 and 2018.	Sampling from February 2018, exact dates assumed	142_o	Burat; female; 35-44	KEN	Kenya	Isiolo	Isiolo North	Burat		Rural	The population consists largely of nomadic pastoralists who live in rural areas where access to safe drinking water is limited	Where would you go for care if you or your family member had cholera?	1	Any care	Other (describe in notes)		Community health worker	CHW	16	0			Self or other family member	35	44	0	Female	Cholera			0	0	Data extrated manually from study's excel datasheet by MHM using pivot tables in excel. Worksheet showing extraction process can be found in Extraction file in Care Seeking Review channel on Teams	MHM	Complete	1	0	1	0	1	1	0	1	Data stratified by location, then sex and then age. Stratifications made in Excel using study dataset and so were made not to overlap.	N/a	1	1	1	We selected participants whose unique numbers were picked and there were no refusals...The team visited 428 households and interviewed 428 individuals	Data extracted reported only once
142	Knowledge, attitude and practices on cholera in an arid county, Kenya, 2018: A mixedmethods approach	doi.org/10.1371/journal.pone.0229437	Survey	Systematic	Heads of households, aged 18 or older, or most senior member present	Head of household	Cholera	Cholera (watery diarrhea)	2018-02-01	2018-02-28	Following cholera outbreaks	The study area had reported several cholera outbreaks between 2017 and 2018.	Sampling from February 2018, exact dates assumed	142_o	Burat; female; 35-44	KEN	Kenya	Isiolo	Isiolo North	Burat		Rural	The population consists largely of nomadic pastoralists who live in rural areas where access to safe drinking water is limited	Where would you go for care if you or your family member had cholera?	1	Any care	Other (describe in notes)		Chemist	Pharmacy	16	0			Self or other family member	35	44	0	Female	Cholera			0	0	Data extrated manually from study's excel datasheet by MHM using pivot tables in excel. Worksheet showing extraction process can be found in Extraction file in Care Seeking Review channel on Teams	MHM	Complete	1	0	1	0	1	1	0	1	Data stratified by location, then sex and then age. Stratifications made in Excel using study dataset and so were made not to overlap.	N/a	1	1	1	We selected participants whose unique numbers were picked and there were no refusals...The team visited 428 households and interviewed 428 individuals	Data extracted reported only once
142	Knowledge, attitude and practices on cholera in an arid county, Kenya, 2018: A mixedmethods approach	doi.org/10.1371/journal.pone.0229437	Survey	Systematic	Heads of households, aged 18 or older, or most senior member present	Head of household	Cholera	Cholera (watery diarrhea)	2018-02-01	2018-02-28	Following cholera outbreaks	The study area had reported several cholera outbreaks between 2017 and 2018.	Sampling from February 2018, exact dates assumed	142_o	Burat; female; 35-44	KEN	Kenya	Isiolo	Isiolo North	Burat		Rural	The population consists largely of nomadic pastoralists who live in rural areas where access to safe drinking water is limited	Where would you go for care if you or your family member had cholera?	1	Any care	Other (describe in notes)		Kiosk/shop	Pharmacy	16	16			Self or other family member	35	44	0	Female	Cholera			0	0	Data extrated manually from study's excel datasheet by MHM using pivot tables in excel. Worksheet showing extraction process can be found in Extraction file in Care Seeking Review channel on Teams	MHM	Complete	1	0	1	0	1	1	0	1	Data stratified by location, then sex and then age. Stratifications made in Excel using study dataset and so were made not to overlap.	N/a	1	1	1	We selected participants whose unique numbers were picked and there were no refusals...The team visited 428 households and interviewed 428 individuals	Data extracted reported only once
142	Knowledge, attitude and practices on cholera in an arid county, Kenya, 2018: A mixedmethods approach	doi.org/10.1371/journal.pone.0229437	Survey	Systematic	Heads of households, aged 18 or older, or most senior member present	Head of household	Cholera	Cholera (watery diarrhea)	2018-02-01	2018-02-28	Following cholera outbreaks	The study area had reported several cholera outbreaks between 2017 and 2018.	Sampling from February 2018, exact dates assumed	142_o	Burat; female; 35-44	KEN	Kenya	Isiolo	Isiolo North	Burat		Rural	The population consists largely of nomadic pastoralists who live in rural areas where access to safe drinking water is limited	Where would you go for care if you or your family member had cholera?	1	Any care	Other (describe in notes)		Traditional healer	Traditional Healer	16	16			Self or other family member	35	44	0	Female	Cholera			0	0	Data extrated manually from study's excel datasheet by MHM using pivot tables in excel. Worksheet showing extraction process can be found in Extraction file in Care Seeking Review channel on Teams	MHM	Complete	1	0	1	0	1	1	0	1	Data stratified by location, then sex and then age. Stratifications made in Excel using study dataset and so were made not to overlap.	N/a	1	1	1	We selected participants whose unique numbers were picked and there were no refusals...The team visited 428 households and interviewed 428 individuals	Data extracted reported only once
142	Knowledge, attitude and practices on cholera in an arid county, Kenya, 2018: A mixedmethods approach	doi.org/10.1371/journal.pone.0229437	Survey	Systematic	Heads of households, aged 18 or older, or most senior member present	Head of household	Cholera	Cholera (watery diarrhea)	2018-02-01	2018-02-28	Following cholera outbreaks	The study area had reported several cholera outbreaks between 2017 and 2018.	Sampling from February 2018, exact dates assumed	142_o	Burat; female; 35-44	KEN	Kenya	Isiolo	Isiolo North	Burat		Rural	The population consists largely of nomadic pastoralists who live in rural areas where access to safe drinking water is limited	Where would you go for care if you or your family member had cholera?	1	Any care	Other (describe in notes)		Family member	Friends/Family	16	16			Self or other family member	35	44	0	Female	Cholera			0	0	Data extrated manually from study's excel datasheet by MHM using pivot tables in excel. Worksheet showing extraction process can be found in Extraction file in Care Seeking Review channel on Teams	MHM	Complete	1	0	1	0	1	1	0	1	Data stratified by location, then sex and then age. Stratifications made in Excel using study dataset and so were made not to overlap.	N/a	1	1	1	We selected participants whose unique numbers were picked and there were no refusals...The team visited 428 households and interviewed 428 individuals	Data extracted reported only once
142	Knowledge, attitude and practices on cholera in an arid county, Kenya, 2018: A mixedmethods approach	doi.org/10.1371/journal.pone.0229437	Survey	Systematic	Heads of households, aged 18 or older, or most senior member present	Head of household	Cholera	Cholera (watery diarrhea)	2018-02-01	2018-02-28	Following cholera outbreaks	The study area had reported several cholera outbreaks between 2017 and 2018.	Sampling from February 2018, exact dates assumed	142_p	Burat; female; 45-54	KEN	Kenya	Isiolo	Isiolo North	Burat		Rural	The population consists largely of nomadic pastoralists who live in rural areas where access to safe drinking water is limited	Where would you go for care if you or your family member had cholera?	1	Any care	Other (describe in notes)		Private clinic	Private Hospital/Clinic	3	0			Self or other family member	45	54	0	Female	Cholera			0	0	Data extrated manually from study's excel datasheet by MHM using pivot tables in excel. Worksheet showing extraction process can be found in Extraction file in Care Seeking Review channel on Teams	MHM	Complete	1	0	1	0	1	1	0	1	Data stratified by location, then sex and then age. Stratifications made in Excel using study dataset and so were made not to overlap.	N/a	1	1	1	We selected participants whose unique numbers were picked and there were no refusals...The team visited 428 households and interviewed 428 individuals	Data extracted reported only once
142	Knowledge, attitude and practices on cholera in an arid county, Kenya, 2018: A mixedmethods approach	doi.org/10.1371/journal.pone.0229437	Survey	Systematic	Heads of households, aged 18 or older, or most senior member present	Head of household	Cholera	Cholera (watery diarrhea)	2018-02-01	2018-02-28	Following cholera outbreaks	The study area had reported several cholera outbreaks between 2017 and 2018.	Sampling from February 2018, exact dates assumed	142_p	Burat; female; 45-54	KEN	Kenya	Isiolo	Isiolo North	Burat		Rural	The population consists largely of nomadic pastoralists who live in rural areas where access to safe drinking water is limited	Where would you go for care if you or your family member had cholera?	1	Any care	Other (describe in notes)		Hospital/Government facility	Hospital/Clinic	3	3			Self or other family member	45	54	0	Female	Cholera			0	0	Data extrated manually from study's excel datasheet by MHM using pivot tables in excel. Worksheet showing extraction process can be found in Extraction file in Care Seeking Review channel on Teams	MHM	Complete	1	0	1	0	1	1	0	1	Data stratified by location, then sex and then age. Stratifications made in Excel using study dataset and so were made not to overlap.	N/a	1	1	1	We selected participants whose unique numbers were picked and there were no refusals...The team visited 428 households and interviewed 428 individuals	Data extracted reported only once
142	Knowledge, attitude and practices on cholera in an arid county, Kenya, 2018: A mixedmethods approach	doi.org/10.1371/journal.pone.0229437	Survey	Systematic	Heads of households, aged 18 or older, or most senior member present	Head of household	Cholera	Cholera (watery diarrhea)	2018-02-01	2018-02-28	Following cholera outbreaks	The study area had reported several cholera outbreaks between 2017 and 2018.	Sampling from February 2018, exact dates assumed	142_p	Burat; female; 45-54	KEN	Kenya	Isiolo	Isiolo North	Burat		Rural	The population consists largely of nomadic pastoralists who live in rural areas where access to safe drinking water is limited	Where would you go for care if you or your family member had cholera?	1	Any care	Other (describe in notes)		Dispensary/health center	Health post	3	0			Self or other family member	45	54	0	Female	Cholera			0	0	Data extrated manually from study's excel datasheet by MHM using pivot tables in excel. Worksheet showing extraction process can be found in Extraction file in Care Seeking Review channel on Teams	MHM	Complete	1	0	1	0	1	1	0	1	Data stratified by location, then sex and then age. Stratifications made in Excel using study dataset and so were made not to overlap.	N/a	1	1	1	We selected participants whose unique numbers were picked and there were no refusals...The team visited 428 households and interviewed 428 individuals	Data extracted reported only once
142	Knowledge, attitude and practices on cholera in an arid county, Kenya, 2018: A mixedmethods approach	doi.org/10.1371/journal.pone.0229437	Survey	Systematic	Heads of households, aged 18 or older, or most senior member present	Head of household	Cholera	Cholera (watery diarrhea)	2018-02-01	2018-02-28	Following cholera outbreaks	The study area had reported several cholera outbreaks between 2017 and 2018.	Sampling from February 2018, exact dates assumed	142_p	Burat; female; 45-54	KEN	Kenya	Isiolo	Isiolo North	Burat		Rural	The population consists largely of nomadic pastoralists who live in rural areas where access to safe drinking water is limited	Where would you go for care if you or your family member had cholera?	1	Any care	Other (describe in notes)		Community health worker	CHW	3	0			Self or other family member	45	54	0	Female	Cholera			0	0	Data extrated manually from study's excel datasheet by MHM using pivot tables in excel. Worksheet showing extraction process can be found in Extraction file in Care Seeking Review channel on Teams	MHM	Complete	1	0	1	0	1	1	0	1	Data stratified by location, then sex and then age. Stratifications made in Excel using study dataset and so were made not to overlap.	N/a	1	1	1	We selected participants whose unique numbers were picked and there were no refusals...The team visited 428 households and interviewed 428 individuals	Data extracted reported only once
142	Knowledge, attitude and practices on cholera in an arid county, Kenya, 2018: A mixedmethods approach	doi.org/10.1371/journal.pone.0229437	Survey	Systematic	Heads of households, aged 18 or older, or most senior member present	Head of household	Cholera	Cholera (watery diarrhea)	2018-02-01	2018-02-28	Following cholera outbreaks	The study area had reported several cholera outbreaks between 2017 and 2018.	Sampling from February 2018, exact dates assumed	142_p	Burat; female; 45-54	KEN	Kenya	Isiolo	Isiolo North	Burat		Rural	The population consists largely of nomadic pastoralists who live in rural areas where access to safe drinking water is limited	Where would you go for care if you or your family member had cholera?	1	Any care	Other (describe in notes)		Chemist	Pharmacy	3	0			Self or other family member	45	54	0	Female	Cholera			0	0	Data extrated manually from study's excel datasheet by MHM using pivot tables in excel. Worksheet showing extraction process can be found in Extraction file in Care Seeking Review channel on Teams	MHM	Complete	1	0	1	0	1	1	0	1	Data stratified by location, then sex and then age. Stratifications made in Excel using study dataset and so were made not to overlap.	N/a	1	1	1	We selected participants whose unique numbers were picked and there were no refusals...The team visited 428 households and interviewed 428 individuals	Data extracted reported only once
142	Knowledge, attitude and practices on cholera in an arid county, Kenya, 2018: A mixedmethods approach	doi.org/10.1371/journal.pone.0229437	Survey	Systematic	Heads of households, aged 18 or older, or most senior member present	Head of household	Cholera	Cholera (watery diarrhea)	2018-02-01	2018-02-28	Following cholera outbreaks	The study area had reported several cholera outbreaks between 2017 and 2018.	Sampling from February 2018, exact dates assumed	142_p	Burat; female; 45-54	KEN	Kenya	Isiolo	Isiolo North	Burat		Rural	The population consists largely of nomadic pastoralists who live in rural areas where access to safe drinking water is limited	Where would you go for care if you or your family member had cholera?	1	Any care	Other (describe in notes)		Kiosk/shop	Pharmacy	3	3			Self or other family member	45	54	0	Female	Cholera			0	0	Data extrated manually from study's excel datasheet by MHM using pivot tables in excel. Worksheet showing extraction process can be found in Extraction file in Care Seeking Review channel on Teams	MHM	Complete	1	0	1	0	1	1	0	1	Data stratified by location, then sex and then age. Stratifications made in Excel using study dataset and so were made not to overlap.	N/a	1	1	1	We selected participants whose unique numbers were picked and there were no refusals...The team visited 428 households and interviewed 428 individuals	Data extracted reported only once
142	Knowledge, attitude and practices on cholera in an arid county, Kenya, 2018: A mixedmethods approach	doi.org/10.1371/journal.pone.0229437	Survey	Systematic	Heads of households, aged 18 or older, or most senior member present	Head of household	Cholera	Cholera (watery diarrhea)	2018-02-01	2018-02-28	Following cholera outbreaks	The study area had reported several cholera outbreaks between 2017 and 2018.	Sampling from February 2018, exact dates assumed	142_p	Burat; female; 45-54	KEN	Kenya	Isiolo	Isiolo North	Burat		Rural	The population consists largely of nomadic pastoralists who live in rural areas where access to safe drinking water is limited	Where would you go for care if you or your family member had cholera?	1	Any care	Other (describe in notes)		Traditional healer	Traditional Healer	3	3			Self or other family member	45	54	0	Female	Cholera			0	0	Data extrated manually from study's excel datasheet by MHM using pivot tables in excel. Worksheet showing extraction process can be found in Extraction file in Care Seeking Review channel on Teams	MHM	Complete	1	0	1	0	1	1	0	1	Data stratified by location, then sex and then age. Stratifications made in Excel using study dataset and so were made not to overlap.	N/a	1	1	1	We selected participants whose unique numbers were picked and there were no refusals...The team visited 428 households and interviewed 428 individuals	Data extracted reported only once
142	Knowledge, attitude and practices on cholera in an arid county, Kenya, 2018: A mixedmethods approach	doi.org/10.1371/journal.pone.0229437	Survey	Systematic	Heads of households, aged 18 or older, or most senior member present	Head of household	Cholera	Cholera (watery diarrhea)	2018-02-01	2018-02-28	Following cholera outbreaks	The study area had reported several cholera outbreaks between 2017 and 2018.	Sampling from February 2018, exact dates assumed	142_p	Burat; female; 45-54	KEN	Kenya	Isiolo	Isiolo North	Burat		Rural	The population consists largely of nomadic pastoralists who live in rural areas where access to safe drinking water is limited	Where would you go for care if you or your family member had cholera?	1	Any care	Other (describe in notes)		Family member	Friends/Family	3	3			Self or other family member	45	54	0	Female	Cholera			0	0	Data extrated manually from study's excel datasheet by MHM using pivot tables in excel. Worksheet showing extraction process can be found in Extraction file in Care Seeking Review channel on Teams	MHM	Complete	1	0	1	0	1	1	0	1	Data stratified by location, then sex and then age. Stratifications made in Excel using study dataset and so were made not to overlap.	N/a	1	1	1	We selected participants whose unique numbers were picked and there were no refusals...The team visited 428 households and interviewed 428 individuals	Data extracted reported only once
142	Knowledge, attitude and practices on cholera in an arid county, Kenya, 2018: A mixedmethods approach	doi.org/10.1371/journal.pone.0229437	Survey	Systematic	Heads of households, aged 18 or older, or most senior member present	Head of household	Cholera	Cholera (watery diarrhea)	2018-02-01	2018-02-28	Following cholera outbreaks	The study area had reported several cholera outbreaks between 2017 and 2018.	Sampling from February 2018, exact dates assumed	142_q	Burat; female; 55-64	KEN	Kenya	Isiolo	Isiolo North	Burat		Rural	The population consists largely of nomadic pastoralists who live in rural areas where access to safe drinking water is limited	Where would you go for care if you or your family member had cholera?	1	Any care	Other (describe in notes)		Private clinic	Private Hospital/Clinic	1	0			Self or other family member	55	64	0	Female	Cholera			0	0	Data extrated manually from study's excel datasheet by MHM using pivot tables in excel. Worksheet showing extraction process can be found in Extraction file in Care Seeking Review channel on Teams	MHM	Complete	1	0	1	0	1	1	0	1	Data stratified by location, then sex and then age. Stratifications made in Excel using study dataset and so were made not to overlap.	N/a	1	1	1	We selected participants whose unique numbers were picked and there were no refusals...The team visited 428 households and interviewed 428 individuals	Data extracted reported only once
142	Knowledge, attitude and practices on cholera in an arid county, Kenya, 2018: A mixedmethods approach	doi.org/10.1371/journal.pone.0229437	Survey	Systematic	Heads of households, aged 18 or older, or most senior member present	Head of household	Cholera	Cholera (watery diarrhea)	2018-02-01	2018-02-28	Following cholera outbreaks	The study area had reported several cholera outbreaks between 2017 and 2018.	Sampling from February 2018, exact dates assumed	142_q	Burat; female; 55-64	KEN	Kenya	Isiolo	Isiolo North	Burat		Rural	The population consists largely of nomadic pastoralists who live in rural areas where access to safe drinking water is limited	Where would you go for care if you or your family member had cholera?	1	Any care	Other (describe in notes)		Hospital/Government facility	Hospital/Clinic	1	0			Self or other family member	55	64	0	Female	Cholera			0	0	Data extrated manually from study's excel datasheet by MHM using pivot tables in excel. Worksheet showing extraction process can be found in Extraction file in Care Seeking Review channel on Teams	MHM	Complete	1	0	1	0	1	1	0	1	Data stratified by location, then sex and then age. Stratifications made in Excel using study dataset and so were made not to overlap.	N/a	1	1	1	We selected participants whose unique numbers were picked and there were no refusals...The team visited 428 households and interviewed 428 individuals	Data extracted reported only once
142	Knowledge, attitude and practices on cholera in an arid county, Kenya, 2018: A mixedmethods approach	doi.org/10.1371/journal.pone.0229437	Survey	Systematic	Heads of households, aged 18 or older, or most senior member present	Head of household	Cholera	Cholera (watery diarrhea)	2018-02-01	2018-02-28	Following cholera outbreaks	The study area had reported several cholera outbreaks between 2017 and 2018.	Sampling from February 2018, exact dates assumed	142_q	Burat; female; 55-64	KEN	Kenya	Isiolo	Isiolo North	Burat		Rural	The population consists largely of nomadic pastoralists who live in rural areas where access to safe drinking water is limited	Where would you go for care if you or your family member had cholera?	1	Any care	Other (describe in notes)		Dispensary/health center	Health post	1	1			Self or other family member	55	64	0	Female	Cholera			0	0	Data extrated manually from study's excel datasheet by MHM using pivot tables in excel. Worksheet showing extraction process can be found in Extraction file in Care Seeking Review channel on Teams	MHM	Complete	1	0	1	0	1	1	0	1	Data stratified by location, then sex and then age. Stratifications made in Excel using study dataset and so were made not to overlap.	N/a	1	1	1	We selected participants whose unique numbers were picked and there were no refusals...The team visited 428 households and interviewed 428 individuals	Data extracted reported only once
142	Knowledge, attitude and practices on cholera in an arid county, Kenya, 2018: A mixedmethods approach	doi.org/10.1371/journal.pone.0229437	Survey	Systematic	Heads of households, aged 18 or older, or most senior member present	Head of household	Cholera	Cholera (watery diarrhea)	2018-02-01	2018-02-28	Following cholera outbreaks	The study area had reported several cholera outbreaks between 2017 and 2018.	Sampling from February 2018, exact dates assumed	142_q	Burat; female; 55-64	KEN	Kenya	Isiolo	Isiolo North	Burat		Rural	The population consists largely of nomadic pastoralists who live in rural areas where access to safe drinking water is limited	Where would you go for care if you or your family member had cholera?	1	Any care	Other (describe in notes)		Community health worker	CHW	1	0			Self or other family member	55	64	0	Female	Cholera			0	0	Data extrated manually from study's excel datasheet by MHM using pivot tables in excel. Worksheet showing extraction process can be found in Extraction file in Care Seeking Review channel on Teams	MHM	Complete	1	0	1	0	1	1	0	1	Data stratified by location, then sex and then age. Stratifications made in Excel using study dataset and so were made not to overlap.	N/a	1	1	1	We selected participants whose unique numbers were picked and there were no refusals...The team visited 428 households and interviewed 428 individuals	Data extracted reported only once
142	Knowledge, attitude and practices on cholera in an arid county, Kenya, 2018: A mixedmethods approach	doi.org/10.1371/journal.pone.0229437	Survey	Systematic	Heads of households, aged 18 or older, or most senior member present	Head of household	Cholera	Cholera (watery diarrhea)	2018-02-01	2018-02-28	Following cholera outbreaks	The study area had reported several cholera outbreaks between 2017 and 2018.	Sampling from February 2018, exact dates assumed	142_q	Burat; female; 55-64	KEN	Kenya	Isiolo	Isiolo North	Burat		Rural	The population consists largely of nomadic pastoralists who live in rural areas where access to safe drinking water is limited	Where would you go for care if you or your family member had cholera?	1	Any care	Other (describe in notes)		Chemist	Pharmacy	1	0			Self or other family member	55	64	0	Female	Cholera			0	0	Data extrated manually from study's excel datasheet by MHM using pivot tables in excel. Worksheet showing extraction process can be found in Extraction file in Care Seeking Review channel on Teams	MHM	Complete	1	0	1	0	1	1	0	1	Data stratified by location, then sex and then age. Stratifications made in Excel using study dataset and so were made not to overlap.	N/a	1	1	1	We selected participants whose unique numbers were picked and there were no refusals...The team visited 428 households and interviewed 428 individuals	Data extracted reported only once
142	Knowledge, attitude and practices on cholera in an arid county, Kenya, 2018: A mixedmethods approach	doi.org/10.1371/journal.pone.0229437	Survey	Systematic	Heads of households, aged 18 or older, or most senior member present	Head of household	Cholera	Cholera (watery diarrhea)	2018-02-01	2018-02-28	Following cholera outbreaks	The study area had reported several cholera outbreaks between 2017 and 2018.	Sampling from February 2018, exact dates assumed	142_q	Burat; female; 55-64	KEN	Kenya	Isiolo	Isiolo North	Burat		Rural	The population consists largely of nomadic pastoralists who live in rural areas where access to safe drinking water is limited	Where would you go for care if you or your family member had cholera?	1	Any care	Other (describe in notes)		Kiosk/shop	Pharmacy	1	1			Self or other family member	55	64	0	Female	Cholera			0	0	Data extrated manually from study's excel datasheet by MHM using pivot tables in excel. Worksheet showing extraction process can be found in Extraction file in Care Seeking Review channel on Teams	MHM	Complete	1	0	1	0	1	1	0	1	Data stratified by location, then sex and then age. Stratifications made in Excel using study dataset and so were made not to overlap.	N/a	1	1	1	We selected participants whose unique numbers were picked and there were no refusals...The team visited 428 households and interviewed 428 individuals	Data extracted reported only once
142	Knowledge, attitude and practices on cholera in an arid county, Kenya, 2018: A mixedmethods approach	doi.org/10.1371/journal.pone.0229437	Survey	Systematic	Heads of households, aged 18 or older, or most senior member present	Head of household	Cholera	Cholera (watery diarrhea)	2018-02-01	2018-02-28	Following cholera outbreaks	The study area had reported several cholera outbreaks between 2017 and 2018.	Sampling from February 2018, exact dates assumed	142_q	Burat; female; 55-64	KEN	Kenya	Isiolo	Isiolo North	Burat		Rural	The population consists largely of nomadic pastoralists who live in rural areas where access to safe drinking water is limited	Where would you go for care if you or your family member had cholera?	1	Any care	Other (describe in notes)		Traditional healer	Traditional Healer	1	1			Self or other family member	55	64	0	Female	Cholera			0	0	Data extrated manually from study's excel datasheet by MHM using pivot tables in excel. Worksheet showing extraction process can be found in Extraction file in Care Seeking Review channel on Teams	MHM	Complete	1	0	1	0	1	1	0	1	Data stratified by location, then sex and then age. Stratifications made in Excel using study dataset and so were made not to overlap.	N/a	1	1	1	We selected participants whose unique numbers were picked and there were no refusals...The team visited 428 households and interviewed 428 individuals	Data extracted reported only once
142	Knowledge, attitude and practices on cholera in an arid county, Kenya, 2018: A mixedmethods approach	doi.org/10.1371/journal.pone.0229437	Survey	Systematic	Heads of households, aged 18 or older, or most senior member present	Head of household	Cholera	Cholera (watery diarrhea)	2018-02-01	2018-02-28	Following cholera outbreaks	The study area had reported several cholera outbreaks between 2017 and 2018.	Sampling from February 2018, exact dates assumed	142_q	Burat; female; 55-64	KEN	Kenya	Isiolo	Isiolo North	Burat		Rural	The population consists largely of nomadic pastoralists who live in rural areas where access to safe drinking water is limited	Where would you go for care if you or your family member had cholera?	1	Any care	Other (describe in notes)		Family member	Friends/Family	1	1			Self or other family member	55	64	0	Female	Cholera			0	0	Data extrated manually from study's excel datasheet by MHM using pivot tables in excel. Worksheet showing extraction process can be found in Extraction file in Care Seeking Review channel on Teams	MHM	Complete	1	0	1	0	1	1	0	1	Data stratified by location, then sex and then age. Stratifications made in Excel using study dataset and so were made not to overlap.	N/a	1	1	1	We selected participants whose unique numbers were picked and there were no refusals...The team visited 428 households and interviewed 428 individuals	Data extracted reported only once
142	Knowledge, attitude and practices on cholera in an arid county, Kenya, 2018: A mixedmethods approach	doi.org/10.1371/journal.pone.0229437	Survey	Systematic	Heads of households, aged 18 or older, or most senior member present	Head of household	Cholera	Cholera (watery diarrhea)	2018-02-01	2018-02-28	Following cholera outbreaks	The study area had reported several cholera outbreaks between 2017 and 2018.	Sampling from February 2018, exact dates assumed	142_r	Burat; female; 65+	KEN	Kenya	Isiolo	Isiolo North	Burat		Rural	The population consists largely of nomadic pastoralists who live in rural areas where access to safe drinking water is limited	Where would you go for care if you or your family member had cholera?	1	Any care	Other (describe in notes)		Private clinic	Private Hospital/Clinic	2	0			Self or other family member	65	70	0	Female	Cholera			0	0	Data extrated manually from study's excel datasheet by MHM using pivot tables in excel. Worksheet showing extraction process can be found in Extraction file in Care Seeking Review channel on Teams	MHM	Complete	1	0	1	0	1	1	0	1	Data stratified by location, then sex and then age. Stratifications made in Excel using study dataset and so were made not to overlap.	N/a	1	1	1	We selected participants whose unique numbers were picked and there were no refusals...The team visited 428 households and interviewed 428 individuals	Data extracted reported only once
142	Knowledge, attitude and practices on cholera in an arid county, Kenya, 2018: A mixedmethods approach	doi.org/10.1371/journal.pone.0229437	Survey	Systematic	Heads of households, aged 18 or older, or most senior member present	Head of household	Cholera	Cholera (watery diarrhea)	2018-02-01	2018-02-28	Following cholera outbreaks	The study area had reported several cholera outbreaks between 2017 and 2018.	Sampling from February 2018, exact dates assumed	142_r	Burat; female; 65+	KEN	Kenya	Isiolo	Isiolo North	Burat		Rural	The population consists largely of nomadic pastoralists who live in rural areas where access to safe drinking water is limited	Where would you go for care if you or your family member had cholera?	1	Any care	Other (describe in notes)		Hospital/Government facility	Hospital/Clinic	2	2			Self or other family member	65	70	0	Female	Cholera			0	0	Data extrated manually from study's excel datasheet by MHM using pivot tables in excel. Worksheet showing extraction process can be found in Extraction file in Care Seeking Review channel on Teams	MHM	Complete	1	0	1	0	1	1	0	1	Data stratified by location, then sex and then age. Stratifications made in Excel using study dataset and so were made not to overlap.	N/a	1	1	1	We selected participants whose unique numbers were picked and there were no refusals...The team visited 428 households and interviewed 428 individuals	Data extracted reported only once
142	Knowledge, attitude and practices on cholera in an arid county, Kenya, 2018: A mixedmethods approach	doi.org/10.1371/journal.pone.0229437	Survey	Systematic	Heads of households, aged 18 or older, or most senior member present	Head of household	Cholera	Cholera (watery diarrhea)	2018-02-01	2018-02-28	Following cholera outbreaks	The study area had reported several cholera outbreaks between 2017 and 2018.	Sampling from February 2018, exact dates assumed	142_r	Burat; female; 65+	KEN	Kenya	Isiolo	Isiolo North	Burat		Rural	The population consists largely of nomadic pastoralists who live in rural areas where access to safe drinking water is limited	Where would you go for care if you or your family member had cholera?	1	Any care	Other (describe in notes)		Dispensary/health center	Health post	2	0			Self or other family member	65	70	0	Female	Cholera			0	0	Data extrated manually from study's excel datasheet by MHM using pivot tables in excel. Worksheet showing extraction process can be found in Extraction file in Care Seeking Review channel on Teams	MHM	Complete	1	0	1	0	1	1	0	1	Data stratified by location, then sex and then age. Stratifications made in Excel using study dataset and so were made not to overlap.	N/a	1	1	1	We selected participants whose unique numbers were picked and there were no refusals...The team visited 428 households and interviewed 428 individuals	Data extracted reported only once
142	Knowledge, attitude and practices on cholera in an arid county, Kenya, 2018: A mixedmethods approach	doi.org/10.1371/journal.pone.0229437	Survey	Systematic	Heads of households, aged 18 or older, or most senior member present	Head of household	Cholera	Cholera (watery diarrhea)	2018-02-01	2018-02-28	Following cholera outbreaks	The study area had reported several cholera outbreaks between 2017 and 2018.	Sampling from February 2018, exact dates assumed	142_r	Burat; female; 65+	KEN	Kenya	Isiolo	Isiolo North	Burat		Rural	The population consists largely of nomadic pastoralists who live in rural areas where access to safe drinking water is limited	Where would you go for care if you or your family member had cholera?	1	Any care	Other (describe in notes)		Community health worker	CHW	2	0			Self or other family member	65	70	0	Female	Cholera			0	0	Data extrated manually from study's excel datasheet by MHM using pivot tables in excel. Worksheet showing extraction process can be found in Extraction file in Care Seeking Review channel on Teams	MHM	Complete	1	0	1	0	1	1	0	1	Data stratified by location, then sex and then age. Stratifications made in Excel using study dataset and so were made not to overlap.	N/a	1	1	1	We selected participants whose unique numbers were picked and there were no refusals...The team visited 428 households and interviewed 428 individuals	Data extracted reported only once
142	Knowledge, attitude and practices on cholera in an arid county, Kenya, 2018: A mixedmethods approach	doi.org/10.1371/journal.pone.0229437	Survey	Systematic	Heads of households, aged 18 or older, or most senior member present	Head of household	Cholera	Cholera (watery diarrhea)	2018-02-01	2018-02-28	Following cholera outbreaks	The study area had reported several cholera outbreaks between 2017 and 2018.	Sampling from February 2018, exact dates assumed	142_r	Burat; female; 65+	KEN	Kenya	Isiolo	Isiolo North	Burat		Rural	The population consists largely of nomadic pastoralists who live in rural areas where access to safe drinking water is limited	Where would you go for care if you or your family member had cholera?	1	Any care	Other (describe in notes)		Chemist	Pharmacy	2	0			Self or other family member	65	70	0	Female	Cholera			0	0	Data extrated manually from study's excel datasheet by MHM using pivot tables in excel. Worksheet showing extraction process can be found in Extraction file in Care Seeking Review channel on Teams	MHM	Complete	1	0	1	0	1	1	0	1	Data stratified by location, then sex and then age. Stratifications made in Excel using study dataset and so were made not to overlap.	N/a	1	1	1	We selected participants whose unique numbers were picked and there were no refusals...The team visited 428 households and interviewed 428 individuals	Data extracted reported only once
142	Knowledge, attitude and practices on cholera in an arid county, Kenya, 2018: A mixedmethods approach	doi.org/10.1371/journal.pone.0229437	Survey	Systematic	Heads of households, aged 18 or older, or most senior member present	Head of household	Cholera	Cholera (watery diarrhea)	2018-02-01	2018-02-28	Following cholera outbreaks	The study area had reported several cholera outbreaks between 2017 and 2018.	Sampling from February 2018, exact dates assumed	142_r	Burat; female; 65+	KEN	Kenya	Isiolo	Isiolo North	Burat		Rural	The population consists largely of nomadic pastoralists who live in rural areas where access to safe drinking water is limited	Where would you go for care if you or your family member had cholera?	1	Any care	Other (describe in notes)		Kiosk/shop	Pharmacy	2	2			Self or other family member	65	70	0	Female	Cholera			0	0	Data extrated manually from study's excel datasheet by MHM using pivot tables in excel. Worksheet showing extraction process can be found in Extraction file in Care Seeking Review channel on Teams	MHM	Complete	1	0	1	0	1	1	0	1	Data stratified by location, then sex and then age. Stratifications made in Excel using study dataset and so were made not to overlap.	N/a	1	1	1	We selected participants whose unique numbers were picked and there were no refusals...The team visited 428 households and interviewed 428 individuals	Data extracted reported only once
142	Knowledge, attitude and practices on cholera in an arid county, Kenya, 2018: A mixedmethods approach	doi.org/10.1371/journal.pone.0229437	Survey	Systematic	Heads of households, aged 18 or older, or most senior member present	Head of household	Cholera	Cholera (watery diarrhea)	2018-02-01	2018-02-28	Following cholera outbreaks	The study area had reported several cholera outbreaks between 2017 and 2018.	Sampling from February 2018, exact dates assumed	142_r	Burat; female; 65+	KEN	Kenya	Isiolo	Isiolo North	Burat		Rural	The population consists largely of nomadic pastoralists who live in rural areas where access to safe drinking water is limited	Where would you go for care if you or your family member had cholera?	1	Any care	Other (describe in notes)		Traditional healer	Traditional Healer	2	2			Self or other family member	65	70	0	Female	Cholera			0	0	Data extrated manually from study's excel datasheet by MHM using pivot tables in excel. Worksheet showing extraction process can be found in Extraction file in Care Seeking Review channel on Teams	MHM	Complete	1	0	1	0	1	1	0	1	Data stratified by location, then sex and then age. Stratifications made in Excel using study dataset and so were made not to overlap.	N/a	1	1	1	We selected participants whose unique numbers were picked and there were no refusals...The team visited 428 households and interviewed 428 individuals	Data extracted reported only once
142	Knowledge, attitude and practices on cholera in an arid county, Kenya, 2018: A mixedmethods approach	doi.org/10.1371/journal.pone.0229437	Survey	Systematic	Heads of households, aged 18 or older, or most senior member present	Head of household	Cholera	Cholera (watery diarrhea)	2018-02-01	2018-02-28	Following cholera outbreaks	The study area had reported several cholera outbreaks between 2017 and 2018.	Sampling from February 2018, exact dates assumed	142_r	Burat; female; 65+	KEN	Kenya	Isiolo	Isiolo North	Burat		Rural	The population consists largely of nomadic pastoralists who live in rural areas where access to safe drinking water is limited	Where would you go for care if you or your family member had cholera?	1	Any care	Other (describe in notes)		Family member	Friends/Family	2	2			Self or other family member	65	70	0	Female	Cholera			0	0	Data extrated manually from study's excel datasheet by MHM using pivot tables in excel. Worksheet showing extraction process can be found in Extraction file in Care Seeking Review channel on Teams	MHM	Complete	1	0	1	0	1	1	0	1	Data stratified by location, then sex and then age. Stratifications made in Excel using study dataset and so were made not to overlap.	N/a	1	1	1	We selected participants whose unique numbers were picked and there were no refusals...The team visited 428 households and interviewed 428 individuals	Data extracted reported only once
142	Knowledge, attitude and practices on cholera in an arid county, Kenya, 2018: A mixedmethods approach	doi.org/10.1371/journal.pone.0229437	Survey	Systematic	Heads of households, aged 18 or older, or most senior member present	Head of household	Cholera	Cholera (watery diarrhea)	2018-02-01	2018-02-28	Following cholera outbreaks	The study area had reported several cholera outbreaks between 2017 and 2018.	Sampling from February 2018, exact dates assumed	142_s	Burat; male; 18-24	KEN	Kenya	Isiolo	Isiolo North	Burat		Rural	The population consists largely of nomadic pastoralists who live in rural areas where access to safe drinking water is limited	Where would you go for care if you or your family member had cholera?	1	Any care	Other (describe in notes)		Private clinic	Private Hospital/Clinic	0	0			Self or other family member	18	24	0	Male	Cholera			0	0	Data extrated manually from study's excel datasheet by MHM using pivot tables in excel. Worksheet showing extraction process can be found in Extraction file in Care Seeking Review channel on Teams	MHM	Complete	1	0	1	0	1	1	0	1	Data stratified by location, then sex and then age. Stratifications made in Excel using study dataset and so were made not to overlap.	N/a	1	1	1	We selected participants whose unique numbers were picked and there were no refusals...The team visited 428 households and interviewed 428 individuals	Data extracted reported only once
142	Knowledge, attitude and practices on cholera in an arid county, Kenya, 2018: A mixedmethods approach	doi.org/10.1371/journal.pone.0229437	Survey	Systematic	Heads of households, aged 18 or older, or most senior member present	Head of household	Cholera	Cholera (watery diarrhea)	2018-02-01	2018-02-28	Following cholera outbreaks	The study area had reported several cholera outbreaks between 2017 and 2018.	Sampling from February 2018, exact dates assumed	142_s	Burat; male; 18-24	KEN	Kenya	Isiolo	Isiolo North	Burat		Rural	The population consists largely of nomadic pastoralists who live in rural areas where access to safe drinking water is limited	Where would you go for care if you or your family member had cholera?	1	Any care	Other (describe in notes)		Hospital/Government facility	Hospital/Clinic	0	0			Self or other family member	18	24	0	Male	Cholera			0	0	Data extrated manually from study's excel datasheet by MHM using pivot tables in excel. Worksheet showing extraction process can be found in Extraction file in Care Seeking Review channel on Teams	MHM	Complete	1	0	1	0	1	1	0	1	Data stratified by location, then sex and then age. Stratifications made in Excel using study dataset and so were made not to overlap.	N/a	1	1	1	We selected participants whose unique numbers were picked and there were no refusals...The team visited 428 households and interviewed 428 individuals	Data extracted reported only once
142	Knowledge, attitude and practices on cholera in an arid county, Kenya, 2018: A mixedmethods approach	doi.org/10.1371/journal.pone.0229437	Survey	Systematic	Heads of households, aged 18 or older, or most senior member present	Head of household	Cholera	Cholera (watery diarrhea)	2018-02-01	2018-02-28	Following cholera outbreaks	The study area had reported several cholera outbreaks between 2017 and 2018.	Sampling from February 2018, exact dates assumed	142_s	Burat; male; 18-24	KEN	Kenya	Isiolo	Isiolo North	Burat		Rural	The population consists largely of nomadic pastoralists who live in rural areas where access to safe drinking water is limited	Where would you go for care if you or your family member had cholera?	1	Any care	Other (describe in notes)		Dispensary/health center	Health post	0	0			Self or other family member	18	24	0	Male	Cholera			0	0	Data extrated manually from study's excel datasheet by MHM using pivot tables in excel. Worksheet showing extraction process can be found in Extraction file in Care Seeking Review channel on Teams	MHM	Complete	1	0	1	0	1	1	0	1	Data stratified by location, then sex and then age. Stratifications made in Excel using study dataset and so were made not to overlap.	N/a	1	1	1	We selected participants whose unique numbers were picked and there were no refusals...The team visited 428 households and interviewed 428 individuals	Data extracted reported only once
142	Knowledge, attitude and practices on cholera in an arid county, Kenya, 2018: A mixedmethods approach	doi.org/10.1371/journal.pone.0229437	Survey	Systematic	Heads of households, aged 18 or older, or most senior member present	Head of household	Cholera	Cholera (watery diarrhea)	2018-02-01	2018-02-28	Following cholera outbreaks	The study area had reported several cholera outbreaks between 2017 and 2018.	Sampling from February 2018, exact dates assumed	142_s	Burat; male; 18-24	KEN	Kenya	Isiolo	Isiolo North	Burat		Rural	The population consists largely of nomadic pastoralists who live in rural areas where access to safe drinking water is limited	Where would you go for care if you or your family member had cholera?	1	Any care	Other (describe in notes)		Community health worker	CHW	0	0			Self or other family member	18	24	0	Male	Cholera			0	0	Data extrated manually from study's excel datasheet by MHM using pivot tables in excel. Worksheet showing extraction process can be found in Extraction file in Care Seeking Review channel on Teams	MHM	Complete	1	0	1	0	1	1	0	1	Data stratified by location, then sex and then age. Stratifications made in Excel using study dataset and so were made not to overlap.	N/a	1	1	1	We selected participants whose unique numbers were picked and there were no refusals...The team visited 428 households and interviewed 428 individuals	Data extracted reported only once
142	Knowledge, attitude and practices on cholera in an arid county, Kenya, 2018: A mixedmethods approach	doi.org/10.1371/journal.pone.0229437	Survey	Systematic	Heads of households, aged 18 or older, or most senior member present	Head of household	Cholera	Cholera (watery diarrhea)	2018-02-01	2018-02-28	Following cholera outbreaks	The study area had reported several cholera outbreaks between 2017 and 2018.	Sampling from February 2018, exact dates assumed	142_s	Burat; male; 18-24	KEN	Kenya	Isiolo	Isiolo North	Burat		Rural	The population consists largely of nomadic pastoralists who live in rural areas where access to safe drinking water is limited	Where would you go for care if you or your family member had cholera?	1	Any care	Other (describe in notes)		Chemist	Pharmacy	0	0			Self or other family member	18	24	0	Male	Cholera			0	0	Data extrated manually from study's excel datasheet by MHM using pivot tables in excel. Worksheet showing extraction process can be found in Extraction file in Care Seeking Review channel on Teams	MHM	Complete	1	0	1	0	1	1	0	1	Data stratified by location, then sex and then age. Stratifications made in Excel using study dataset and so were made not to overlap.	N/a	1	1	1	We selected participants whose unique numbers were picked and there were no refusals...The team visited 428 households and interviewed 428 individuals	Data extracted reported only once
142	Knowledge, attitude and practices on cholera in an arid county, Kenya, 2018: A mixedmethods approach	doi.org/10.1371/journal.pone.0229437	Survey	Systematic	Heads of households, aged 18 or older, or most senior member present	Head of household	Cholera	Cholera (watery diarrhea)	2018-02-01	2018-02-28	Following cholera outbreaks	The study area had reported several cholera outbreaks between 2017 and 2018.	Sampling from February 2018, exact dates assumed	142_s	Burat; male; 18-24	KEN	Kenya	Isiolo	Isiolo North	Burat		Rural	The population consists largely of nomadic pastoralists who live in rural areas where access to safe drinking water is limited	Where would you go for care if you or your family member had cholera?	1	Any care	Other (describe in notes)		Kiosk/shop	Pharmacy	0	0			Self or other family member	18	24	0	Male	Cholera			0	0	Data extrated manually from study's excel datasheet by MHM using pivot tables in excel. Worksheet showing extraction process can be found in Extraction file in Care Seeking Review channel on Teams	MHM	Complete	1	0	1	0	1	1	0	1	Data stratified by location, then sex and then age. Stratifications made in Excel using study dataset and so were made not to overlap.	N/a	1	1	1	We selected participants whose unique numbers were picked and there were no refusals...The team visited 428 households and interviewed 428 individuals	Data extracted reported only once
142	Knowledge, attitude and practices on cholera in an arid county, Kenya, 2018: A mixedmethods approach	doi.org/10.1371/journal.pone.0229437	Survey	Systematic	Heads of households, aged 18 or older, or most senior member present	Head of household	Cholera	Cholera (watery diarrhea)	2018-02-01	2018-02-28	Following cholera outbreaks	The study area had reported several cholera outbreaks between 2017 and 2018.	Sampling from February 2018, exact dates assumed	142_s	Burat; male; 18-24	KEN	Kenya	Isiolo	Isiolo North	Burat		Rural	The population consists largely of nomadic pastoralists who live in rural areas where access to safe drinking water is limited	Where would you go for care if you or your family member had cholera?	1	Any care	Other (describe in notes)		Traditional healer	Traditional Healer	0	0			Self or other family member	18	24	0	Male	Cholera			0	0	Data extrated manually from study's excel datasheet by MHM using pivot tables in excel. Worksheet showing extraction process can be found in Extraction file in Care Seeking Review channel on Teams	MHM	Complete	1	0	1	0	1	1	0	1	Data stratified by location, then sex and then age. Stratifications made in Excel using study dataset and so were made not to overlap.	N/a	1	1	1	We selected participants whose unique numbers were picked and there were no refusals...The team visited 428 households and interviewed 428 individuals	Data extracted reported only once
142	Knowledge, attitude and practices on cholera in an arid county, Kenya, 2018: A mixedmethods approach	doi.org/10.1371/journal.pone.0229437	Survey	Systematic	Heads of households, aged 18 or older, or most senior member present	Head of household	Cholera	Cholera (watery diarrhea)	2018-02-01	2018-02-28	Following cholera outbreaks	The study area had reported several cholera outbreaks between 2017 and 2018.	Sampling from February 2018, exact dates assumed	142_s	Burat; male; 18-24	KEN	Kenya	Isiolo	Isiolo North	Burat		Rural	The population consists largely of nomadic pastoralists who live in rural areas where access to safe drinking water is limited	Where would you go for care if you or your family member had cholera?	1	Any care	Other (describe in notes)		Family member	Friends/Family	0	0			Self or other family member	18	24	0	Male	Cholera			0	0	Data extrated manually from study's excel datasheet by MHM using pivot tables in excel. Worksheet showing extraction process can be found in Extraction file in Care Seeking Review channel on Teams	MHM	Complete	1	0	1	0	1	1	0	1	Data stratified by location, then sex and then age. Stratifications made in Excel using study dataset and so were made not to overlap.	N/a	1	1	1	We selected participants whose unique numbers were picked and there were no refusals...The team visited 428 households and interviewed 428 individuals	Data extracted reported only once
142	Knowledge, attitude and practices on cholera in an arid county, Kenya, 2018: A mixedmethods approach	doi.org/10.1371/journal.pone.0229437	Survey	Systematic	Heads of households, aged 18 or older, or most senior member present	Head of household	Cholera	Cholera (watery diarrhea)	2018-02-01	2018-02-28	Following cholera outbreaks	The study area had reported several cholera outbreaks between 2017 and 2018.	Sampling from February 2018, exact dates assumed	142_t	Burat; male; 25-34	KEN	Kenya	Isiolo	Isiolo North	Burat		Rural	The population consists largely of nomadic pastoralists who live in rural areas where access to safe drinking water is limited	Where would you go for care if you or your family member had cholera?	1	Any care	Other (describe in notes)		Private clinic	Private Hospital/Clinic	4	0			Self or other family member	25	34	0	Male	Cholera			0	0	Data extrated manually from study's excel datasheet by MHM using pivot tables in excel. Worksheet showing extraction process can be found in Extraction file in Care Seeking Review channel on Teams	MHM	Complete	1	0	1	0	1	1	0	1	Data stratified by location, then sex and then age. Stratifications made in Excel using study dataset and so were made not to overlap.	N/a	1	1	1	We selected participants whose unique numbers were picked and there were no refusals...The team visited 428 households and interviewed 428 individuals	Data extracted reported only once
142	Knowledge, attitude and practices on cholera in an arid county, Kenya, 2018: A mixedmethods approach	doi.org/10.1371/journal.pone.0229437	Survey	Systematic	Heads of households, aged 18 or older, or most senior member present	Head of household	Cholera	Cholera (watery diarrhea)	2018-02-01	2018-02-28	Following cholera outbreaks	The study area had reported several cholera outbreaks between 2017 and 2018.	Sampling from February 2018, exact dates assumed	142_t	Burat; male; 25-34	KEN	Kenya	Isiolo	Isiolo North	Burat		Rural	The population consists largely of nomadic pastoralists who live in rural areas where access to safe drinking water is limited	Where would you go for care if you or your family member had cholera?	1	Any care	Other (describe in notes)		Hospital/Government facility	Hospital/Clinic	4	3			Self or other family member	25	34	0	Male	Cholera			0	0	Data extrated manually from study's excel datasheet by MHM using pivot tables in excel. Worksheet showing extraction process can be found in Extraction file in Care Seeking Review channel on Teams	MHM	Complete	1	0	1	0	1	1	0	1	Data stratified by location, then sex and then age. Stratifications made in Excel using study dataset and so were made not to overlap.	N/a	1	1	1	We selected participants whose unique numbers were picked and there were no refusals...The team visited 428 households and interviewed 428 individuals	Data extracted reported only once
142	Knowledge, attitude and practices on cholera in an arid county, Kenya, 2018: A mixedmethods approach	doi.org/10.1371/journal.pone.0229437	Survey	Systematic	Heads of households, aged 18 or older, or most senior member present	Head of household	Cholera	Cholera (watery diarrhea)	2018-02-01	2018-02-28	Following cholera outbreaks	The study area had reported several cholera outbreaks between 2017 and 2018.	Sampling from February 2018, exact dates assumed	142_t	Burat; male; 25-34	KEN	Kenya	Isiolo	Isiolo North	Burat		Rural	The population consists largely of nomadic pastoralists who live in rural areas where access to safe drinking water is limited	Where would you go for care if you or your family member had cholera?	1	Any care	Other (describe in notes)		Dispensary/health center	Health post	4	1			Self or other family member	25	34	0	Male	Cholera			0	0	Data extrated manually from study's excel datasheet by MHM using pivot tables in excel. Worksheet showing extraction process can be found in Extraction file in Care Seeking Review channel on Teams	MHM	Complete	1	0	1	0	1	1	0	1	Data stratified by location, then sex and then age. Stratifications made in Excel using study dataset and so were made not to overlap.	N/a	1	1	1	We selected participants whose unique numbers were picked and there were no refusals...The team visited 428 households and interviewed 428 individuals	Data extracted reported only once
142	Knowledge, attitude and practices on cholera in an arid county, Kenya, 2018: A mixedmethods approach	doi.org/10.1371/journal.pone.0229437	Survey	Systematic	Heads of households, aged 18 or older, or most senior member present	Head of household	Cholera	Cholera (watery diarrhea)	2018-02-01	2018-02-28	Following cholera outbreaks	The study area had reported several cholera outbreaks between 2017 and 2018.	Sampling from February 2018, exact dates assumed	142_t	Burat; male; 25-34	KEN	Kenya	Isiolo	Isiolo North	Burat		Rural	The population consists largely of nomadic pastoralists who live in rural areas where access to safe drinking water is limited	Where would you go for care if you or your family member had cholera?	1	Any care	Other (describe in notes)		Community health worker	CHW	4	0			Self or other family member	25	34	0	Male	Cholera			0	0	Data extrated manually from study's excel datasheet by MHM using pivot tables in excel. Worksheet showing extraction process can be found in Extraction file in Care Seeking Review channel on Teams	MHM	Complete	1	0	1	0	1	1	0	1	Data stratified by location, then sex and then age. Stratifications made in Excel using study dataset and so were made not to overlap.	N/a	1	1	1	We selected participants whose unique numbers were picked and there were no refusals...The team visited 428 households and interviewed 428 individuals	Data extracted reported only once
142	Knowledge, attitude and practices on cholera in an arid county, Kenya, 2018: A mixedmethods approach	doi.org/10.1371/journal.pone.0229437	Survey	Systematic	Heads of households, aged 18 or older, or most senior member present	Head of household	Cholera	Cholera (watery diarrhea)	2018-02-01	2018-02-28	Following cholera outbreaks	The study area had reported several cholera outbreaks between 2017 and 2018.	Sampling from February 2018, exact dates assumed	142_t	Burat; male; 25-34	KEN	Kenya	Isiolo	Isiolo North	Burat		Rural	The population consists largely of nomadic pastoralists who live in rural areas where access to safe drinking water is limited	Where would you go for care if you or your family member had cholera?	1	Any care	Other (describe in notes)		Chemist	Pharmacy	4	0			Self or other family member	25	34	0	Male	Cholera			0	0	Data extrated manually from study's excel datasheet by MHM using pivot tables in excel. Worksheet showing extraction process can be found in Extraction file in Care Seeking Review channel on Teams	MHM	Complete	1	0	1	0	1	1	0	1	Data stratified by location, then sex and then age. Stratifications made in Excel using study dataset and so were made not to overlap.	N/a	1	1	1	We selected participants whose unique numbers were picked and there were no refusals...The team visited 428 households and interviewed 428 individuals	Data extracted reported only once
142	Knowledge, attitude and practices on cholera in an arid county, Kenya, 2018: A mixedmethods approach	doi.org/10.1371/journal.pone.0229437	Survey	Systematic	Heads of households, aged 18 or older, or most senior member present	Head of household	Cholera	Cholera (watery diarrhea)	2018-02-01	2018-02-28	Following cholera outbreaks	The study area had reported several cholera outbreaks between 2017 and 2018.	Sampling from February 2018, exact dates assumed	142_t	Burat; male; 25-34	KEN	Kenya	Isiolo	Isiolo North	Burat		Rural	The population consists largely of nomadic pastoralists who live in rural areas where access to safe drinking water is limited	Where would you go for care if you or your family member had cholera?	1	Any care	Other (describe in notes)		Kiosk/shop	Pharmacy	4	4			Self or other family member	25	34	0	Male	Cholera			0	0	Data extrated manually from study's excel datasheet by MHM using pivot tables in excel. Worksheet showing extraction process can be found in Extraction file in Care Seeking Review channel on Teams	MHM	Complete	1	0	1	0	1	1	0	1	Data stratified by location, then sex and then age. Stratifications made in Excel using study dataset and so were made not to overlap.	N/a	1	1	1	We selected participants whose unique numbers were picked and there were no refusals...The team visited 428 households and interviewed 428 individuals	Data extracted reported only once
142	Knowledge, attitude and practices on cholera in an arid county, Kenya, 2018: A mixedmethods approach	doi.org/10.1371/journal.pone.0229437	Survey	Systematic	Heads of households, aged 18 or older, or most senior member present	Head of household	Cholera	Cholera (watery diarrhea)	2018-02-01	2018-02-28	Following cholera outbreaks	The study area had reported several cholera outbreaks between 2017 and 2018.	Sampling from February 2018, exact dates assumed	142_t	Burat; male; 25-34	KEN	Kenya	Isiolo	Isiolo North	Burat		Rural	The population consists largely of nomadic pastoralists who live in rural areas where access to safe drinking water is limited	Where would you go for care if you or your family member had cholera?	1	Any care	Other (describe in notes)		Traditional healer	Traditional Healer	4	4			Self or other family member	25	34	0	Male	Cholera			0	0	Data extrated manually from study's excel datasheet by MHM using pivot tables in excel. Worksheet showing extraction process can be found in Extraction file in Care Seeking Review channel on Teams	MHM	Complete	1	0	1	0	1	1	0	1	Data stratified by location, then sex and then age. Stratifications made in Excel using study dataset and so were made not to overlap.	N/a	1	1	1	We selected participants whose unique numbers were picked and there were no refusals...The team visited 428 households and interviewed 428 individuals	Data extracted reported only once
142	Knowledge, attitude and practices on cholera in an arid county, Kenya, 2018: A mixedmethods approach	doi.org/10.1371/journal.pone.0229437	Survey	Systematic	Heads of households, aged 18 or older, or most senior member present	Head of household	Cholera	Cholera (watery diarrhea)	2018-02-01	2018-02-28	Following cholera outbreaks	The study area had reported several cholera outbreaks between 2017 and 2018.	Sampling from February 2018, exact dates assumed	142_t	Burat; male; 25-34	KEN	Kenya	Isiolo	Isiolo North	Burat		Rural	The population consists largely of nomadic pastoralists who live in rural areas where access to safe drinking water is limited	Where would you go for care if you or your family member had cholera?	1	Any care	Other (describe in notes)		Family member	Friends/Family	4	4			Self or other family member	25	34	0	Male	Cholera			0	0	Data extrated manually from study's excel datasheet by MHM using pivot tables in excel. Worksheet showing extraction process can be found in Extraction file in Care Seeking Review channel on Teams	MHM	Complete	1	0	1	0	1	1	0	1	Data stratified by location, then sex and then age. Stratifications made in Excel using study dataset and so were made not to overlap.	N/a	1	1	1	We selected participants whose unique numbers were picked and there were no refusals...The team visited 428 households and interviewed 428 individuals	Data extracted reported only once
142	Knowledge, attitude and practices on cholera in an arid county, Kenya, 2018: A mixedmethods approach	doi.org/10.1371/journal.pone.0229437	Survey	Systematic	Heads of households, aged 18 or older, or most senior member present	Head of household	Cholera	Cholera (watery diarrhea)	2018-02-01	2018-02-28	Following cholera outbreaks	The study area had reported several cholera outbreaks between 2017 and 2018.	Sampling from February 2018, exact dates assumed	142_u	Burat; male; 35-44	KEN	Kenya	Isiolo	Isiolo North	Burat		Rural	The population consists largely of nomadic pastoralists who live in rural areas where access to safe drinking water is limited	Where would you go for care if you or your family member had cholera?	1	Any care	Other (describe in notes)		Private clinic	Private Hospital/Clinic	5	0			Self or other family member	35	44	0	Male	Cholera			0	0	Data extrated manually from study's excel datasheet by MHM using pivot tables in excel. Worksheet showing extraction process can be found in Extraction file in Care Seeking Review channel on Teams	MHM	Complete	1	0	1	0	1	1	0	1	Data stratified by location, then sex and then age. Stratifications made in Excel using study dataset and so were made not to overlap.	N/a	1	1	1	We selected participants whose unique numbers were picked and there were no refusals...The team visited 428 households and interviewed 428 individuals	Data extracted reported only once
142	Knowledge, attitude and practices on cholera in an arid county, Kenya, 2018: A mixedmethods approach	doi.org/10.1371/journal.pone.0229437	Survey	Systematic	Heads of households, aged 18 or older, or most senior member present	Head of household	Cholera	Cholera (watery diarrhea)	2018-02-01	2018-02-28	Following cholera outbreaks	The study area had reported several cholera outbreaks between 2017 and 2018.	Sampling from February 2018, exact dates assumed	142_u	Burat; male; 35-44	KEN	Kenya	Isiolo	Isiolo North	Burat		Rural	The population consists largely of nomadic pastoralists who live in rural areas where access to safe drinking water is limited	Where would you go for care if you or your family member had cholera?	1	Any care	Other (describe in notes)		Hospital/Government facility	Hospital/Clinic	5	4			Self or other family member	35	44	0	Male	Cholera			0	0	Data extrated manually from study's excel datasheet by MHM using pivot tables in excel. Worksheet showing extraction process can be found in Extraction file in Care Seeking Review channel on Teams	MHM	Complete	1	0	1	0	1	1	0	1	Data stratified by location, then sex and then age. Stratifications made in Excel using study dataset and so were made not to overlap.	N/a	1	1	1	We selected participants whose unique numbers were picked and there were no refusals...The team visited 428 households and interviewed 428 individuals	Data extracted reported only once
142	Knowledge, attitude and practices on cholera in an arid county, Kenya, 2018: A mixedmethods approach	doi.org/10.1371/journal.pone.0229437	Survey	Systematic	Heads of households, aged 18 or older, or most senior member present	Head of household	Cholera	Cholera (watery diarrhea)	2018-02-01	2018-02-28	Following cholera outbreaks	The study area had reported several cholera outbreaks between 2017 and 2018.	Sampling from February 2018, exact dates assumed	142_u	Burat; male; 35-44	KEN	Kenya	Isiolo	Isiolo North	Burat		Rural	The population consists largely of nomadic pastoralists who live in rural areas where access to safe drinking water is limited	Where would you go for care if you or your family member had cholera?	1	Any care	Other (describe in notes)		Dispensary/health center	Health post	5	0			Self or other family member	35	44	0	Male	Cholera			0	0	Data extrated manually from study's excel datasheet by MHM using pivot tables in excel. Worksheet showing extraction process can be found in Extraction file in Care Seeking Review channel on Teams	MHM	Complete	1	0	1	0	1	1	0	1	Data stratified by location, then sex and then age. Stratifications made in Excel using study dataset and so were made not to overlap.	N/a	1	1	1	We selected participants whose unique numbers were picked and there were no refusals...The team visited 428 households and interviewed 428 individuals	Data extracted reported only once
142	Knowledge, attitude and practices on cholera in an arid county, Kenya, 2018: A mixedmethods approach	doi.org/10.1371/journal.pone.0229437	Survey	Systematic	Heads of households, aged 18 or older, or most senior member present	Head of household	Cholera	Cholera (watery diarrhea)	2018-02-01	2018-02-28	Following cholera outbreaks	The study area had reported several cholera outbreaks between 2017 and 2018.	Sampling from February 2018, exact dates assumed	142_u	Burat; male; 35-44	KEN	Kenya	Isiolo	Isiolo North	Burat		Rural	The population consists largely of nomadic pastoralists who live in rural areas where access to safe drinking water is limited	Where would you go for care if you or your family member had cholera?	1	Any care	Other (describe in notes)		Community health worker	CHW	5	0			Self or other family member	35	44	0	Male	Cholera			0	0	Data extrated manually from study's excel datasheet by MHM using pivot tables in excel. Worksheet showing extraction process can be found in Extraction file in Care Seeking Review channel on Teams	MHM	Complete	1	0	1	0	1	1	0	1	Data stratified by location, then sex and then age. Stratifications made in Excel using study dataset and so were made not to overlap.	N/a	1	1	1	We selected participants whose unique numbers were picked and there were no refusals...The team visited 428 households and interviewed 428 individuals	Data extracted reported only once
142	Knowledge, attitude and practices on cholera in an arid county, Kenya, 2018: A mixedmethods approach	doi.org/10.1371/journal.pone.0229437	Survey	Systematic	Heads of households, aged 18 or older, or most senior member present	Head of household	Cholera	Cholera (watery diarrhea)	2018-02-01	2018-02-28	Following cholera outbreaks	The study area had reported several cholera outbreaks between 2017 and 2018.	Sampling from February 2018, exact dates assumed	142_u	Burat; male; 35-44	KEN	Kenya	Isiolo	Isiolo North	Burat		Rural	The population consists largely of nomadic pastoralists who live in rural areas where access to safe drinking water is limited	Where would you go for care if you or your family member had cholera?	1	Any care	Other (describe in notes)		Chemist	Pharmacy	5	0			Self or other family member	35	44	0	Male	Cholera			0	0	Data extrated manually from study's excel datasheet by MHM using pivot tables in excel. Worksheet showing extraction process can be found in Extraction file in Care Seeking Review channel on Teams	MHM	Complete	1	0	1	0	1	1	0	1	Data stratified by location, then sex and then age. Stratifications made in Excel using study dataset and so were made not to overlap.	N/a	1	1	1	We selected participants whose unique numbers were picked and there were no refusals...The team visited 428 households and interviewed 428 individuals	Data extracted reported only once
142	Knowledge, attitude and practices on cholera in an arid county, Kenya, 2018: A mixedmethods approach	doi.org/10.1371/journal.pone.0229437	Survey	Systematic	Heads of households, aged 18 or older, or most senior member present	Head of household	Cholera	Cholera (watery diarrhea)	2018-02-01	2018-02-28	Following cholera outbreaks	The study area had reported several cholera outbreaks between 2017 and 2018.	Sampling from February 2018, exact dates assumed	142_u	Burat; male; 35-44	KEN	Kenya	Isiolo	Isiolo North	Burat		Rural	The population consists largely of nomadic pastoralists who live in rural areas where access to safe drinking water is limited	Where would you go for care if you or your family member had cholera?	1	Any care	Other (describe in notes)		Kiosk/shop	Pharmacy	5	5			Self or other family member	35	44	0	Male	Cholera			0	0	Data extrated manually from study's excel datasheet by MHM using pivot tables in excel. Worksheet showing extraction process can be found in Extraction file in Care Seeking Review channel on Teams	MHM	Complete	1	0	1	0	1	1	0	1	Data stratified by location, then sex and then age. Stratifications made in Excel using study dataset and so were made not to overlap.	N/a	1	1	1	We selected participants whose unique numbers were picked and there were no refusals...The team visited 428 households and interviewed 428 individuals	Data extracted reported only once
142	Knowledge, attitude and practices on cholera in an arid county, Kenya, 2018: A mixedmethods approach	doi.org/10.1371/journal.pone.0229437	Survey	Systematic	Heads of households, aged 18 or older, or most senior member present	Head of household	Cholera	Cholera (watery diarrhea)	2018-02-01	2018-02-28	Following cholera outbreaks	The study area had reported several cholera outbreaks between 2017 and 2018.	Sampling from February 2018, exact dates assumed	142_u	Burat; male; 35-44	KEN	Kenya	Isiolo	Isiolo North	Burat		Rural	The population consists largely of nomadic pastoralists who live in rural areas where access to safe drinking water is limited	Where would you go for care if you or your family member had cholera?	1	Any care	Other (describe in notes)		Traditional healer	Traditional Healer	5	5			Self or other family member	35	44	0	Male	Cholera			0	0	Data extrated manually from study's excel datasheet by MHM using pivot tables in excel. Worksheet showing extraction process can be found in Extraction file in Care Seeking Review channel on Teams	MHM	Complete	1	0	1	0	1	1	0	1	Data stratified by location, then sex and then age. Stratifications made in Excel using study dataset and so were made not to overlap.	N/a	1	1	1	We selected participants whose unique numbers were picked and there were no refusals...The team visited 428 households and interviewed 428 individuals	Data extracted reported only once
142	Knowledge, attitude and practices on cholera in an arid county, Kenya, 2018: A mixedmethods approach	doi.org/10.1371/journal.pone.0229437	Survey	Systematic	Heads of households, aged 18 or older, or most senior member present	Head of household	Cholera	Cholera (watery diarrhea)	2018-02-01	2018-02-28	Following cholera outbreaks	The study area had reported several cholera outbreaks between 2017 and 2018.	Sampling from February 2018, exact dates assumed	142_u	Burat; male; 35-44	KEN	Kenya	Isiolo	Isiolo North	Burat		Rural	The population consists largely of nomadic pastoralists who live in rural areas where access to safe drinking water is limited	Where would you go for care if you or your family member had cholera?	1	Any care	Other (describe in notes)		Family member	Friends/Family	3	5			Self or other family member	35	44	0	Male	Cholera			0	0	Data extrated manually from study's excel datasheet by MHM using pivot tables in excel. Worksheet showing extraction process can be found in Extraction file in Care Seeking Review channel on Teams	MHM	Complete	1	0	1	0	1	1	0	1	Data stratified by location, then sex and then age. Stratifications made in Excel using study dataset and so were made not to overlap.	N/a	1	1	1	We selected participants whose unique numbers were picked and there were no refusals...The team visited 428 households and interviewed 428 individuals	Data extracted reported only once
142	Knowledge, attitude and practices on cholera in an arid county, Kenya, 2018: A mixedmethods approach	doi.org/10.1371/journal.pone.0229437	Survey	Systematic	Heads of households, aged 18 or older, or most senior member present	Head of household	Cholera	Cholera (watery diarrhea)	2018-02-01	2018-02-28	Following cholera outbreaks	The study area had reported several cholera outbreaks between 2017 and 2018.	Sampling from February 2018, exact dates assumed	142_v	Burat; male; 45-54	KEN	Kenya	Isiolo	Isiolo North	Burat		Rural	The population consists largely of nomadic pastoralists who live in rural areas where access to safe drinking water is limited	Where would you go for care if you or your family member had cholera?	1	Any care	Other (describe in notes)		Private clinic	Private Hospital/Clinic	3	0			Self or other family member	45	54	0	Male	Cholera			0	0	Data extrated manually from study's excel datasheet by MHM using pivot tables in excel. Worksheet showing extraction process can be found in Extraction file in Care Seeking Review channel on Teams	MHM	Complete	1	0	1	0	1	1	0	1	Data stratified by location, then sex and then age. Stratifications made in Excel using study dataset and so were made not to overlap.	N/a	1	1	1	We selected participants whose unique numbers were picked and there were no refusals...The team visited 428 households and interviewed 428 individuals	Data extracted reported only once
142	Knowledge, attitude and practices on cholera in an arid county, Kenya, 2018: A mixedmethods approach	doi.org/10.1371/journal.pone.0229437	Survey	Systematic	Heads of households, aged 18 or older, or most senior member present	Head of household	Cholera	Cholera (watery diarrhea)	2018-02-01	2018-02-28	Following cholera outbreaks	The study area had reported several cholera outbreaks between 2017 and 2018.	Sampling from February 2018, exact dates assumed	142_v	Burat; male; 45-54	KEN	Kenya	Isiolo	Isiolo North	Burat		Rural	The population consists largely of nomadic pastoralists who live in rural areas where access to safe drinking water is limited	Where would you go for care if you or your family member had cholera?	1	Any care	Other (describe in notes)		Hospital/Government facility	Hospital/Clinic	3	3			Self or other family member	45	54	0	Male	Cholera			0	0	Data extrated manually from study's excel datasheet by MHM using pivot tables in excel. Worksheet showing extraction process can be found in Extraction file in Care Seeking Review channel on Teams	MHM	Complete	1	0	1	0	1	1	0	1	Data stratified by location, then sex and then age. Stratifications made in Excel using study dataset and so were made not to overlap.	N/a	1	1	1	We selected participants whose unique numbers were picked and there were no refusals...The team visited 428 households and interviewed 428 individuals	Data extracted reported only once
142	Knowledge, attitude and practices on cholera in an arid county, Kenya, 2018: A mixedmethods approach	doi.org/10.1371/journal.pone.0229437	Survey	Systematic	Heads of households, aged 18 or older, or most senior member present	Head of household	Cholera	Cholera (watery diarrhea)	2018-02-01	2018-02-28	Following cholera outbreaks	The study area had reported several cholera outbreaks between 2017 and 2018.	Sampling from February 2018, exact dates assumed	142_v	Burat; male; 45-54	KEN	Kenya	Isiolo	Isiolo North	Burat		Rural	The population consists largely of nomadic pastoralists who live in rural areas where access to safe drinking water is limited	Where would you go for care if you or your family member had cholera?	1	Any care	Other (describe in notes)		Dispensary/health center	Health post	3	0			Self or other family member	45	54	0	Male	Cholera			0	0	Data extrated manually from study's excel datasheet by MHM using pivot tables in excel. Worksheet showing extraction process can be found in Extraction file in Care Seeking Review channel on Teams	MHM	Complete	1	0	1	0	1	1	0	1	Data stratified by location, then sex and then age. Stratifications made in Excel using study dataset and so were made not to overlap.	N/a	1	1	1	We selected participants whose unique numbers were picked and there were no refusals...The team visited 428 households and interviewed 428 individuals	Data extracted reported only once
142	Knowledge, attitude and practices on cholera in an arid county, Kenya, 2018: A mixedmethods approach	doi.org/10.1371/journal.pone.0229437	Survey	Systematic	Heads of households, aged 18 or older, or most senior member present	Head of household	Cholera	Cholera (watery diarrhea)	2018-02-01	2018-02-28	Following cholera outbreaks	The study area had reported several cholera outbreaks between 2017 and 2018.	Sampling from February 2018, exact dates assumed	142_v	Burat; male; 45-54	KEN	Kenya	Isiolo	Isiolo North	Burat		Rural	The population consists largely of nomadic pastoralists who live in rural areas where access to safe drinking water is limited	Where would you go for care if you or your family member had cholera?	1	Any care	Other (describe in notes)		Community health worker	CHW	3	0			Self or other family member	45	54	0	Male	Cholera			0	0	Data extrated manually from study's excel datasheet by MHM using pivot tables in excel. Worksheet showing extraction process can be found in Extraction file in Care Seeking Review channel on Teams	MHM	Complete	1	0	1	0	1	1	0	1	Data stratified by location, then sex and then age. Stratifications made in Excel using study dataset and so were made not to overlap.	N/a	1	1	1	We selected participants whose unique numbers were picked and there were no refusals...The team visited 428 households and interviewed 428 individuals	Data extracted reported only once
142	Knowledge, attitude and practices on cholera in an arid county, Kenya, 2018: A mixedmethods approach	doi.org/10.1371/journal.pone.0229437	Survey	Systematic	Heads of households, aged 18 or older, or most senior member present	Head of household	Cholera	Cholera (watery diarrhea)	2018-02-01	2018-02-28	Following cholera outbreaks	The study area had reported several cholera outbreaks between 2017 and 2018.	Sampling from February 2018, exact dates assumed	142_v	Burat; male; 45-54	KEN	Kenya	Isiolo	Isiolo North	Burat		Rural	The population consists largely of nomadic pastoralists who live in rural areas where access to safe drinking water is limited	Where would you go for care if you or your family member had cholera?	1	Any care	Other (describe in notes)		Chemist	Pharmacy	3	0			Self or other family member	45	54	0	Male	Cholera			0	0	Data extrated manually from study's excel datasheet by MHM using pivot tables in excel. Worksheet showing extraction process can be found in Extraction file in Care Seeking Review channel on Teams	MHM	Complete	1	0	1	0	1	1	0	1	Data stratified by location, then sex and then age. Stratifications made in Excel using study dataset and so were made not to overlap.	N/a	1	1	1	We selected participants whose unique numbers were picked and there were no refusals...The team visited 428 households and interviewed 428 individuals	Data extracted reported only once
142	Knowledge, attitude and practices on cholera in an arid county, Kenya, 2018: A mixedmethods approach	doi.org/10.1371/journal.pone.0229437	Survey	Systematic	Heads of households, aged 18 or older, or most senior member present	Head of household	Cholera	Cholera (watery diarrhea)	2018-02-01	2018-02-28	Following cholera outbreaks	The study area had reported several cholera outbreaks between 2017 and 2018.	Sampling from February 2018, exact dates assumed	142_v	Burat; male; 45-54	KEN	Kenya	Isiolo	Isiolo North	Burat		Rural	The population consists largely of nomadic pastoralists who live in rural areas where access to safe drinking water is limited	Where would you go for care if you or your family member had cholera?	1	Any care	Other (describe in notes)		Kiosk/shop	Pharmacy	3	3			Self or other family member	45	54	0	Male	Cholera			0	0	Data extrated manually from study's excel datasheet by MHM using pivot tables in excel. Worksheet showing extraction process can be found in Extraction file in Care Seeking Review channel on Teams	MHM	Complete	1	0	1	0	1	1	0	1	Data stratified by location, then sex and then age. Stratifications made in Excel using study dataset and so were made not to overlap.	N/a	1	1	1	We selected participants whose unique numbers were picked and there were no refusals...The team visited 428 households and interviewed 428 individuals	Data extracted reported only once
142	Knowledge, attitude and practices on cholera in an arid county, Kenya, 2018: A mixedmethods approach	doi.org/10.1371/journal.pone.0229437	Survey	Systematic	Heads of households, aged 18 or older, or most senior member present	Head of household	Cholera	Cholera (watery diarrhea)	2018-02-01	2018-02-28	Following cholera outbreaks	The study area had reported several cholera outbreaks between 2017 and 2018.	Sampling from February 2018, exact dates assumed	142_v	Burat; male; 45-54	KEN	Kenya	Isiolo	Isiolo North	Burat		Rural	The population consists largely of nomadic pastoralists who live in rural areas where access to safe drinking water is limited	Where would you go for care if you or your family member had cholera?	1	Any care	Other (describe in notes)		Traditional healer	Traditional Healer	3	3			Self or other family member	45	54	0	Male	Cholera			0	0	Data extrated manually from study's excel datasheet by MHM using pivot tables in excel. Worksheet showing extraction process can be found in Extraction file in Care Seeking Review channel on Teams	MHM	Complete	1	0	1	0	1	1	0	1	Data stratified by location, then sex and then age. Stratifications made in Excel using study dataset and so were made not to overlap.	N/a	1	1	1	We selected participants whose unique numbers were picked and there were no refusals...The team visited 428 households and interviewed 428 individuals	Data extracted reported only once
142	Knowledge, attitude and practices on cholera in an arid county, Kenya, 2018: A mixedmethods approach	doi.org/10.1371/journal.pone.0229437	Survey	Systematic	Heads of households, aged 18 or older, or most senior member present	Head of household	Cholera	Cholera (watery diarrhea)	2018-02-01	2018-02-28	Following cholera outbreaks	The study area had reported several cholera outbreaks between 2017 and 2018.	Sampling from February 2018, exact dates assumed	142_v	Burat; male; 45-54	KEN	Kenya	Isiolo	Isiolo North	Burat		Rural	The population consists largely of nomadic pastoralists who live in rural areas where access to safe drinking water is limited	Where would you go for care if you or your family member had cholera?	1	Any care	Other (describe in notes)		Family member	Friends/Family	3	3			Self or other family member	45	54	0	Male	Cholera			0	0	Data extrated manually from study's excel datasheet by MHM using pivot tables in excel. Worksheet showing extraction process can be found in Extraction file in Care Seeking Review channel on Teams	MHM	Complete	1	0	1	0	1	1	0	1	Data stratified by location, then sex and then age. Stratifications made in Excel using study dataset and so were made not to overlap.	N/a	1	1	1	We selected participants whose unique numbers were picked and there were no refusals...The team visited 428 households and interviewed 428 individuals	Data extracted reported only once
142	Knowledge, attitude and practices on cholera in an arid county, Kenya, 2018: A mixedmethods approach	doi.org/10.1371/journal.pone.0229437	Survey	Systematic	Heads of households, aged 18 or older, or most senior member present	Head of household	Cholera	Cholera (watery diarrhea)	2018-02-01	2018-02-28	Following cholera outbreaks	The study area had reported several cholera outbreaks between 2017 and 2018.	Sampling from February 2018, exact dates assumed	142_w	Burat; male; 55-64	KEN	Kenya	Isiolo	Isiolo North	Burat		Rural	The population consists largely of nomadic pastoralists who live in rural areas where access to safe drinking water is limited	Where would you go for care if you or your family member had cholera?	1	Any care	Other (describe in notes)		Private clinic	Private Hospital/Clinic	4	0			Self or other family member	55	64	0	Male	Cholera			0	0	Data extrated manually from study's excel datasheet by MHM using pivot tables in excel. Worksheet showing extraction process can be found in Extraction file in Care Seeking Review channel on Teams	MHM	Complete	1	0	1	0	1	1	0	1	Data stratified by location, then sex and then age. Stratifications made in Excel using study dataset and so were made not to overlap.	N/a	1	1	1	We selected participants whose unique numbers were picked and there were no refusals...The team visited 428 households and interviewed 428 individuals	Data extracted reported only once
142	Knowledge, attitude and practices on cholera in an arid county, Kenya, 2018: A mixedmethods approach	doi.org/10.1371/journal.pone.0229437	Survey	Systematic	Heads of households, aged 18 or older, or most senior member present	Head of household	Cholera	Cholera (watery diarrhea)	2018-02-01	2018-02-28	Following cholera outbreaks	The study area had reported several cholera outbreaks between 2017 and 2018.	Sampling from February 2018, exact dates assumed	142_w	Burat; male; 55-64	KEN	Kenya	Isiolo	Isiolo North	Burat		Rural	The population consists largely of nomadic pastoralists who live in rural areas where access to safe drinking water is limited	Where would you go for care if you or your family member had cholera?	1	Any care	Other (describe in notes)		Hospital/Government facility	Hospital/Clinic	4	1			Self or other family member	55	64	0	Male	Cholera			0	0	Data extrated manually from study's excel datasheet by MHM using pivot tables in excel. Worksheet showing extraction process can be found in Extraction file in Care Seeking Review channel on Teams	MHM	Complete	1	0	1	0	1	1	0	1	Data stratified by location, then sex and then age. Stratifications made in Excel using study dataset and so were made not to overlap.	N/a	1	1	1	We selected participants whose unique numbers were picked and there were no refusals...The team visited 428 households and interviewed 428 individuals	Data extracted reported only once
142	Knowledge, attitude and practices on cholera in an arid county, Kenya, 2018: A mixedmethods approach	doi.org/10.1371/journal.pone.0229437	Survey	Systematic	Heads of households, aged 18 or older, or most senior member present	Head of household	Cholera	Cholera (watery diarrhea)	2018-02-01	2018-02-28	Following cholera outbreaks	The study area had reported several cholera outbreaks between 2017 and 2018.	Sampling from February 2018, exact dates assumed	142_w	Burat; male; 55-64	KEN	Kenya	Isiolo	Isiolo North	Burat		Rural	The population consists largely of nomadic pastoralists who live in rural areas where access to safe drinking water is limited	Where would you go for care if you or your family member had cholera?	1	Any care	Other (describe in notes)		Dispensary/health center	Health post	4	3			Self or other family member	55	64	0	Male	Cholera			0	0	Data extrated manually from study's excel datasheet by MHM using pivot tables in excel. Worksheet showing extraction process can be found in Extraction file in Care Seeking Review channel on Teams	MHM	Complete	1	0	1	0	1	1	0	1	Data stratified by location, then sex and then age. Stratifications made in Excel using study dataset and so were made not to overlap.	N/a	1	1	1	We selected participants whose unique numbers were picked and there were no refusals...The team visited 428 households and interviewed 428 individuals	Data extracted reported only once
142	Knowledge, attitude and practices on cholera in an arid county, Kenya, 2018: A mixedmethods approach	doi.org/10.1371/journal.pone.0229437	Survey	Systematic	Heads of households, aged 18 or older, or most senior member present	Head of household	Cholera	Cholera (watery diarrhea)	2018-02-01	2018-02-28	Following cholera outbreaks	The study area had reported several cholera outbreaks between 2017 and 2018.	Sampling from February 2018, exact dates assumed	142_w	Burat; male; 55-64	KEN	Kenya	Isiolo	Isiolo North	Burat		Rural	The population consists largely of nomadic pastoralists who live in rural areas where access to safe drinking water is limited	Where would you go for care if you or your family member had cholera?	1	Any care	Other (describe in notes)		Community health worker	CHW	4	0			Self or other family member	55	64	0	Male	Cholera			0	0	Data extrated manually from study's excel datasheet by MHM using pivot tables in excel. Worksheet showing extraction process can be found in Extraction file in Care Seeking Review channel on Teams	MHM	Complete	1	0	1	0	1	1	0	1	Data stratified by location, then sex and then age. Stratifications made in Excel using study dataset and so were made not to overlap.	N/a	1	1	1	We selected participants whose unique numbers were picked and there were no refusals...The team visited 428 households and interviewed 428 individuals	Data extracted reported only once
142	Knowledge, attitude and practices on cholera in an arid county, Kenya, 2018: A mixedmethods approach	doi.org/10.1371/journal.pone.0229437	Survey	Systematic	Heads of households, aged 18 or older, or most senior member present	Head of household	Cholera	Cholera (watery diarrhea)	2018-02-01	2018-02-28	Following cholera outbreaks	The study area had reported several cholera outbreaks between 2017 and 2018.	Sampling from February 2018, exact dates assumed	142_w	Burat; male; 55-64	KEN	Kenya	Isiolo	Isiolo North	Burat		Rural	The population consists largely of nomadic pastoralists who live in rural areas where access to safe drinking water is limited	Where would you go for care if you or your family member had cholera?	1	Any care	Other (describe in notes)		Chemist	Pharmacy	4	0			Self or other family member	55	64	0	Male	Cholera			0	0	Data extrated manually from study's excel datasheet by MHM using pivot tables in excel. Worksheet showing extraction process can be found in Extraction file in Care Seeking Review channel on Teams	MHM	Complete	1	0	1	0	1	1	0	1	Data stratified by location, then sex and then age. Stratifications made in Excel using study dataset and so were made not to overlap.	N/a	1	1	1	We selected participants whose unique numbers were picked and there were no refusals...The team visited 428 households and interviewed 428 individuals	Data extracted reported only once
142	Knowledge, attitude and practices on cholera in an arid county, Kenya, 2018: A mixedmethods approach	doi.org/10.1371/journal.pone.0229437	Survey	Systematic	Heads of households, aged 18 or older, or most senior member present	Head of household	Cholera	Cholera (watery diarrhea)	2018-02-01	2018-02-28	Following cholera outbreaks	The study area had reported several cholera outbreaks between 2017 and 2018.	Sampling from February 2018, exact dates assumed	142_w	Burat; male; 55-64	KEN	Kenya	Isiolo	Isiolo North	Burat		Rural	The population consists largely of nomadic pastoralists who live in rural areas where access to safe drinking water is limited	Where would you go for care if you or your family member had cholera?	1	Any care	Other (describe in notes)		Kiosk/shop	Pharmacy	4	4			Self or other family member	55	64	0	Male	Cholera			0	0	Data extrated manually from study's excel datasheet by MHM using pivot tables in excel. Worksheet showing extraction process can be found in Extraction file in Care Seeking Review channel on Teams	MHM	Complete	1	0	1	0	1	1	0	1	Data stratified by location, then sex and then age. Stratifications made in Excel using study dataset and so were made not to overlap.	N/a	1	1	1	We selected participants whose unique numbers were picked and there were no refusals...The team visited 428 households and interviewed 428 individuals	Data extracted reported only once
142	Knowledge, attitude and practices on cholera in an arid county, Kenya, 2018: A mixedmethods approach	doi.org/10.1371/journal.pone.0229437	Survey	Systematic	Heads of households, aged 18 or older, or most senior member present	Head of household	Cholera	Cholera (watery diarrhea)	2018-02-01	2018-02-28	Following cholera outbreaks	The study area had reported several cholera outbreaks between 2017 and 2018.	Sampling from February 2018, exact dates assumed	142_w	Burat; male; 55-64	KEN	Kenya	Isiolo	Isiolo North	Burat		Rural	The population consists largely of nomadic pastoralists who live in rural areas where access to safe drinking water is limited	Where would you go for care if you or your family member had cholera?	1	Any care	Other (describe in notes)		Traditional healer	Traditional Healer	4	4			Self or other family member	55	64	0	Male	Cholera			0	0	Data extrated manually from study's excel datasheet by MHM using pivot tables in excel. Worksheet showing extraction process can be found in Extraction file in Care Seeking Review channel on Teams	MHM	Complete	1	0	1	0	1	1	0	1	Data stratified by location, then sex and then age. Stratifications made in Excel using study dataset and so were made not to overlap.	N/a	1	1	1	We selected participants whose unique numbers were picked and there were no refusals...The team visited 428 households and interviewed 428 individuals	Data extracted reported only once
142	Knowledge, attitude and practices on cholera in an arid county, Kenya, 2018: A mixedmethods approach	doi.org/10.1371/journal.pone.0229437	Survey	Systematic	Heads of households, aged 18 or older, or most senior member present	Head of household	Cholera	Cholera (watery diarrhea)	2018-02-01	2018-02-28	Following cholera outbreaks	The study area had reported several cholera outbreaks between 2017 and 2018.	Sampling from February 2018, exact dates assumed	142_w	Burat; male; 55-64	KEN	Kenya	Isiolo	Isiolo North	Burat		Rural	The population consists largely of nomadic pastoralists who live in rural areas where access to safe drinking water is limited	Where would you go for care if you or your family member had cholera?	1	Any care	Other (describe in notes)		Family member	Friends/Family	4	4			Self or other family member	55	64	0	Male	Cholera			0	0	Data extrated manually from study's excel datasheet by MHM using pivot tables in excel. Worksheet showing extraction process can be found in Extraction file in Care Seeking Review channel on Teams	MHM	Complete	1	0	1	0	1	1	0	1	Data stratified by location, then sex and then age. Stratifications made in Excel using study dataset and so were made not to overlap.	N/a	1	1	1	We selected participants whose unique numbers were picked and there were no refusals...The team visited 428 households and interviewed 428 individuals	Data extracted reported only once
142	Knowledge, attitude and practices on cholera in an arid county, Kenya, 2018: A mixedmethods approach	doi.org/10.1371/journal.pone.0229437	Survey	Systematic	Heads of households, aged 18 or older, or most senior member present	Head of household	Cholera	Cholera (watery diarrhea)	2018-02-01	2018-02-28	Following cholera outbreaks	The study area had reported several cholera outbreaks between 2017 and 2018.	Sampling from February 2018, exact dates assumed	142_y	Burat; male; 65+	KEN	Kenya	Isiolo	Isiolo North	Burat		Rural	The population consists largely of nomadic pastoralists who live in rural areas where access to safe drinking water is limited	Where would you go for care if you or your family member had cholera?	1	Any care	Other (describe in notes)		Private clinic	Private Hospital/Clinic	1	0			Self or other family member	65	71	0	Male	Cholera			0	0	Data extrated manually from study's excel datasheet by MHM using pivot tables in excel. Worksheet showing extraction process can be found in Extraction file in Care Seeking Review channel on Teams	MHM	Complete	1	0	1	0	1	1	0	1	Data stratified by location, then sex and then age. Stratifications made in Excel using study dataset and so were made not to overlap.	N/a	1	1	1	We selected participants whose unique numbers were picked and there were no refusals...The team visited 428 households and interviewed 428 individuals	Data extracted reported only once
142	Knowledge, attitude and practices on cholera in an arid county, Kenya, 2018: A mixedmethods approach	doi.org/10.1371/journal.pone.0229437	Survey	Systematic	Heads of households, aged 18 or older, or most senior member present	Head of household	Cholera	Cholera (watery diarrhea)	2018-02-01	2018-02-28	Following cholera outbreaks	The study area had reported several cholera outbreaks between 2017 and 2018.	Sampling from February 2018, exact dates assumed	142_y	Burat; male; 65+	KEN	Kenya	Isiolo	Isiolo North	Burat		Rural	The population consists largely of nomadic pastoralists who live in rural areas where access to safe drinking water is limited	Where would you go for care if you or your family member had cholera?	1	Any care	Other (describe in notes)		Hospital/Government facility	Hospital/Clinic	1	1			Self or other family member	65	71	0	Male	Cholera			0	0	Data extrated manually from study's excel datasheet by MHM using pivot tables in excel. Worksheet showing extraction process can be found in Extraction file in Care Seeking Review channel on Teams	MHM	Complete	1	0	1	0	1	1	0	1	Data stratified by location, then sex and then age. Stratifications made in Excel using study dataset and so were made not to overlap.	N/a	1	1	1	We selected participants whose unique numbers were picked and there were no refusals...The team visited 428 households and interviewed 428 individuals	Data extracted reported only once
142	Knowledge, attitude and practices on cholera in an arid county, Kenya, 2018: A mixedmethods approach	doi.org/10.1371/journal.pone.0229437	Survey	Systematic	Heads of households, aged 18 or older, or most senior member present	Head of household	Cholera	Cholera (watery diarrhea)	2018-02-01	2018-02-28	Following cholera outbreaks	The study area had reported several cholera outbreaks between 2017 and 2018.	Sampling from February 2018, exact dates assumed	142_y	Burat; male; 65+	KEN	Kenya	Isiolo	Isiolo North	Burat		Rural	The population consists largely of nomadic pastoralists who live in rural areas where access to safe drinking water is limited	Where would you go for care if you or your family member had cholera?	1	Any care	Other (describe in notes)		Dispensary/health center	Health post	1	0			Self or other family member	65	71	0	Male	Cholera			0	0	Data extrated manually from study's excel datasheet by MHM using pivot tables in excel. Worksheet showing extraction process can be found in Extraction file in Care Seeking Review channel on Teams	MHM	Complete	1	0	1	0	1	1	0	1	Data stratified by location, then sex and then age. Stratifications made in Excel using study dataset and so were made not to overlap.	N/a	1	1	1	We selected participants whose unique numbers were picked and there were no refusals...The team visited 428 households and interviewed 428 individuals	Data extracted reported only once
142	Knowledge, attitude and practices on cholera in an arid county, Kenya, 2018: A mixedmethods approach	doi.org/10.1371/journal.pone.0229437	Survey	Systematic	Heads of households, aged 18 or older, or most senior member present	Head of household	Cholera	Cholera (watery diarrhea)	2018-02-01	2018-02-28	Following cholera outbreaks	The study area had reported several cholera outbreaks between 2017 and 2018.	Sampling from February 2018, exact dates assumed	142_y	Burat; male; 65+	KEN	Kenya	Isiolo	Isiolo North	Burat		Rural	The population consists largely of nomadic pastoralists who live in rural areas where access to safe drinking water is limited	Where would you go for care if you or your family member had cholera?	1	Any care	Other (describe in notes)		Community health worker	CHW	1	0			Self or other family member	65	71	0	Male	Cholera			0	0	Data extrated manually from study's excel datasheet by MHM using pivot tables in excel. Worksheet showing extraction process can be found in Extraction file in Care Seeking Review channel on Teams	MHM	Complete	1	0	1	0	1	1	0	1	Data stratified by location, then sex and then age. Stratifications made in Excel using study dataset and so were made not to overlap.	N/a	1	1	1	We selected participants whose unique numbers were picked and there were no refusals...The team visited 428 households and interviewed 428 individuals	Data extracted reported only once
142	Knowledge, attitude and practices on cholera in an arid county, Kenya, 2018: A mixedmethods approach	doi.org/10.1371/journal.pone.0229437	Survey	Systematic	Heads of households, aged 18 or older, or most senior member present	Head of household	Cholera	Cholera (watery diarrhea)	2018-02-01	2018-02-28	Following cholera outbreaks	The study area had reported several cholera outbreaks between 2017 and 2018.	Sampling from February 2018, exact dates assumed	142_y	Burat; male; 65+	KEN	Kenya	Isiolo	Isiolo North	Burat		Rural	The population consists largely of nomadic pastoralists who live in rural areas where access to safe drinking water is limited	Where would you go for care if you or your family member had cholera?	1	Any care	Other (describe in notes)		Chemist	Pharmacy	1	0			Self or other family member	65	71	0	Male	Cholera			0	0	Data extrated manually from study's excel datasheet by MHM using pivot tables in excel. Worksheet showing extraction process can be found in Extraction file in Care Seeking Review channel on Teams	MHM	Complete	1	0	1	0	1	1	0	1	Data stratified by location, then sex and then age. Stratifications made in Excel using study dataset and so were made not to overlap.	N/a	1	1	1	We selected participants whose unique numbers were picked and there were no refusals...The team visited 428 households and interviewed 428 individuals	Data extracted reported only once
142	Knowledge, attitude and practices on cholera in an arid county, Kenya, 2018: A mixedmethods approach	doi.org/10.1371/journal.pone.0229437	Survey	Systematic	Heads of households, aged 18 or older, or most senior member present	Head of household	Cholera	Cholera (watery diarrhea)	2018-02-01	2018-02-28	Following cholera outbreaks	The study area had reported several cholera outbreaks between 2017 and 2018.	Sampling from February 2018, exact dates assumed	142_y	Burat; male; 65+	KEN	Kenya	Isiolo	Isiolo North	Burat		Rural	The population consists largely of nomadic pastoralists who live in rural areas where access to safe drinking water is limited	Where would you go for care if you or your family member had cholera?	1	Any care	Other (describe in notes)		Kiosk/shop	Pharmacy	1	1			Self or other family member	65	71	0	Male	Cholera			0	0	Data extrated manually from study's excel datasheet by MHM using pivot tables in excel. Worksheet showing extraction process can be found in Extraction file in Care Seeking Review channel on Teams	MHM	Complete	1	0	1	0	1	1	0	1	Data stratified by location, then sex and then age. Stratifications made in Excel using study dataset and so were made not to overlap.	N/a	1	1	1	We selected participants whose unique numbers were picked and there were no refusals...The team visited 428 households and interviewed 428 individuals	Data extracted reported only once
142	Knowledge, attitude and practices on cholera in an arid county, Kenya, 2018: A mixedmethods approach	doi.org/10.1371/journal.pone.0229437	Survey	Systematic	Heads of households, aged 18 or older, or most senior member present	Head of household	Cholera	Cholera (watery diarrhea)	2018-02-01	2018-02-28	Following cholera outbreaks	The study area had reported several cholera outbreaks between 2017 and 2018.	Sampling from February 2018, exact dates assumed	142_y	Burat; male; 65+	KEN	Kenya	Isiolo	Isiolo North	Burat		Rural	The population consists largely of nomadic pastoralists who live in rural areas where access to safe drinking water is limited	Where would you go for care if you or your family member had cholera?	1	Any care	Other (describe in notes)		Traditional healer	Traditional Healer	1	1			Self or other family member	65	71	0	Male	Cholera			0	0	Data extrated manually from study's excel datasheet by MHM using pivot tables in excel. Worksheet showing extraction process can be found in Extraction file in Care Seeking Review channel on Teams	MHM	Complete	1	0	1	0	1	1	0	1	Data stratified by location, then sex and then age. Stratifications made in Excel using study dataset and so were made not to overlap.	N/a	1	1	1	We selected participants whose unique numbers were picked and there were no refusals...The team visited 428 households and interviewed 428 individuals	Data extracted reported only once
142	Knowledge, attitude and practices on cholera in an arid county, Kenya, 2018: A mixedmethods approach	doi.org/10.1371/journal.pone.0229437	Survey	Systematic	Heads of households, aged 18 or older, or most senior member present	Head of household	Cholera	Cholera (watery diarrhea)	2018-02-01	2018-02-28	Following cholera outbreaks	The study area had reported several cholera outbreaks between 2017 and 2018.	Sampling from February 2018, exact dates assumed	142_y	Burat; male; 65+	KEN	Kenya	Isiolo	Isiolo North	Burat		Rural	The population consists largely of nomadic pastoralists who live in rural areas where access to safe drinking water is limited	Where would you go for care if you or your family member had cholera?	1	Any care	Other (describe in notes)		Family member	Friends/Family	1	1			Self or other family member	65	71	0	Male	Cholera			0	0	Data extrated manually from study's excel datasheet by MHM using pivot tables in excel. Worksheet showing extraction process can be found in Extraction file in Care Seeking Review channel on Teams	MHM	Complete	1	0	1	0	1	1	0	1	Data stratified by location, then sex and then age. Stratifications made in Excel using study dataset and so were made not to overlap.	N/a	1	1	1	We selected participants whose unique numbers were picked and there were no refusals...The team visited 428 households and interviewed 428 individuals	Data extracted reported only once
142	Knowledge, attitude and practices on cholera in an arid county, Kenya, 2018: A mixedmethods approach	doi.org/10.1371/journal.pone.0229437	Survey	Systematic	Heads of households, aged 18 or older, or most senior member present	Head of household	Cholera	Cholera (watery diarrhea)	2018-02-01	2018-02-28	Following cholera outbreaks	The study area had reported several cholera outbreaks between 2017 and 2018.	Sampling from February 2018, exact dates assumed	142_z	Ngare Mara; female; 18-24	KEN	Kenya	Isiolo	Isiolo North	Ngare Mara		Rural	The population consists largely of nomadic pastoralists who live in rural areas where access to safe drinking water is limited	Where would you go for care if you or your family member had cholera?	1	Any care	Other (describe in notes)		Private clinic	Private Hospital/Clinic	9	1			Self or other family member	18	24	0	Female	Cholera			0	0	Data extrated manually from study's excel datasheet by MHM using pivot tables in excel. Worksheet showing extraction process can be found in Extraction file in Care Seeking Review channel on Teams	MHM	Complete	1	0	1	0	1	1	0	1	Data stratified by location, then sex and then age. Stratifications made in Excel using study dataset and so were made not to overlap.	N/a	1	1	1	We selected participants whose unique numbers were picked and there were no refusals...The team visited 428 households and interviewed 428 individuals	Data extracted reported only once
142	Knowledge, attitude and practices on cholera in an arid county, Kenya, 2018: A mixedmethods approach	doi.org/10.1371/journal.pone.0229437	Survey	Systematic	Heads of households, aged 18 or older, or most senior member present	Head of household	Cholera	Cholera (watery diarrhea)	2018-02-01	2018-02-28	Following cholera outbreaks	The study area had reported several cholera outbreaks between 2017 and 2018.	Sampling from February 2018, exact dates assumed	142_z	Ngare Mara; female; 18-24	KEN	Kenya	Isiolo	Isiolo North	Ngare Mara		Rural	The population consists largely of nomadic pastoralists who live in rural areas where access to safe drinking water is limited	Where would you go for care if you or your family member had cholera?	1	Any care	Other (describe in notes)		Hospital/Government facility	Hospital/Clinic	9	6			Self or other family member	18	24	0	Female	Cholera			0	0	Data extrated manually from study's excel datasheet by MHM using pivot tables in excel. Worksheet showing extraction process can be found in Extraction file in Care Seeking Review channel on Teams	MHM	Complete	1	0	1	0	1	1	0	1	Data stratified by location, then sex and then age. Stratifications made in Excel using study dataset and so were made not to overlap.	N/a	1	1	1	We selected participants whose unique numbers were picked and there were no refusals...The team visited 428 households and interviewed 428 individuals	Data extracted reported only once
142	Knowledge, attitude and practices on cholera in an arid county, Kenya, 2018: A mixedmethods approach	doi.org/10.1371/journal.pone.0229437	Survey	Systematic	Heads of households, aged 18 or older, or most senior member present	Head of household	Cholera	Cholera (watery diarrhea)	2018-02-01	2018-02-28	Following cholera outbreaks	The study area had reported several cholera outbreaks between 2017 and 2018.	Sampling from February 2018, exact dates assumed	142_z	Ngare Mara; female; 18-24	KEN	Kenya	Isiolo	Isiolo North	Ngare Mara		Rural	The population consists largely of nomadic pastoralists who live in rural areas where access to safe drinking water is limited	Where would you go for care if you or your family member had cholera?	1	Any care	Other (describe in notes)		Dispensary/health center	Health post	9	5			Self or other family member	18	24	0	Female	Cholera			0	0	Data extrated manually from study's excel datasheet by MHM using pivot tables in excel. Worksheet showing extraction process can be found in Extraction file in Care Seeking Review channel on Teams	MHM	Complete	1	0	1	0	1	1	0	1	Data stratified by location, then sex and then age. Stratifications made in Excel using study dataset and so were made not to overlap.	N/a	1	1	1	We selected participants whose unique numbers were picked and there were no refusals...The team visited 428 households and interviewed 428 individuals	Data extracted reported only once
142	Knowledge, attitude and practices on cholera in an arid county, Kenya, 2018: A mixedmethods approach	doi.org/10.1371/journal.pone.0229437	Survey	Systematic	Heads of households, aged 18 or older, or most senior member present	Head of household	Cholera	Cholera (watery diarrhea)	2018-02-01	2018-02-28	Following cholera outbreaks	The study area had reported several cholera outbreaks between 2017 and 2018.	Sampling from February 2018, exact dates assumed	142_z	Ngare Mara; female; 18-24	KEN	Kenya	Isiolo	Isiolo North	Ngare Mara		Rural	The population consists largely of nomadic pastoralists who live in rural areas where access to safe drinking water is limited	Where would you go for care if you or your family member had cholera?	1	Any care	Other (describe in notes)		Community health worker	CHW	9	0			Self or other family member	18	24	0	Female	Cholera			0	0	Data extrated manually from study's excel datasheet by MHM using pivot tables in excel. Worksheet showing extraction process can be found in Extraction file in Care Seeking Review channel on Teams	MHM	Complete	1	0	1	0	1	1	0	1	Data stratified by location, then sex and then age. Stratifications made in Excel using study dataset and so were made not to overlap.	N/a	1	1	1	We selected participants whose unique numbers were picked and there were no refusals...The team visited 428 households and interviewed 428 individuals	Data extracted reported only once
142	Knowledge, attitude and practices on cholera in an arid county, Kenya, 2018: A mixedmethods approach	doi.org/10.1371/journal.pone.0229437	Survey	Systematic	Heads of households, aged 18 or older, or most senior member present	Head of household	Cholera	Cholera (watery diarrhea)	2018-02-01	2018-02-28	Following cholera outbreaks	The study area had reported several cholera outbreaks between 2017 and 2018.	Sampling from February 2018, exact dates assumed	142_z	Ngare Mara; female; 18-24	KEN	Kenya	Isiolo	Isiolo North	Ngare Mara		Rural	The population consists largely of nomadic pastoralists who live in rural areas where access to safe drinking water is limited	Where would you go for care if you or your family member had cholera?	1	Any care	Other (describe in notes)		Chemist	Pharmacy	9	0			Self or other family member	18	24	0	Female	Cholera			0	0	Data extrated manually from study's excel datasheet by MHM using pivot tables in excel. Worksheet showing extraction process can be found in Extraction file in Care Seeking Review channel on Teams	MHM	Complete	1	0	1	0	1	1	0	1	Data stratified by location, then sex and then age. Stratifications made in Excel using study dataset and so were made not to overlap.	N/a	1	1	1	We selected participants whose unique numbers were picked and there were no refusals...The team visited 428 households and interviewed 428 individuals	Data extracted reported only once
142	Knowledge, attitude and practices on cholera in an arid county, Kenya, 2018: A mixedmethods approach	doi.org/10.1371/journal.pone.0229437	Survey	Systematic	Heads of households, aged 18 or older, or most senior member present	Head of household	Cholera	Cholera (watery diarrhea)	2018-02-01	2018-02-28	Following cholera outbreaks	The study area had reported several cholera outbreaks between 2017 and 2018.	Sampling from February 2018, exact dates assumed	142_z	Ngare Mara; female; 18-24	KEN	Kenya	Isiolo	Isiolo North	Ngare Mara		Rural	The population consists largely of nomadic pastoralists who live in rural areas where access to safe drinking water is limited	Where would you go for care if you or your family member had cholera?	1	Any care	Other (describe in notes)		Kiosk/shop	Pharmacy	9	9			Self or other family member	18	24	0	Female	Cholera			0	0	Data extrated manually from study's excel datasheet by MHM using pivot tables in excel. Worksheet showing extraction process can be found in Extraction file in Care Seeking Review channel on Teams	MHM	Complete	1	0	1	0	1	1	0	1	Data stratified by location, then sex and then age. Stratifications made in Excel using study dataset and so were made not to overlap.	N/a	1	1	1	We selected participants whose unique numbers were picked and there were no refusals...The team visited 428 households and interviewed 428 individuals	Data extracted reported only once
142	Knowledge, attitude and practices on cholera in an arid county, Kenya, 2018: A mixedmethods approach	doi.org/10.1371/journal.pone.0229437	Survey	Systematic	Heads of households, aged 18 or older, or most senior member present	Head of household	Cholera	Cholera (watery diarrhea)	2018-02-01	2018-02-28	Following cholera outbreaks	The study area had reported several cholera outbreaks between 2017 and 2018.	Sampling from February 2018, exact dates assumed	142_z	Ngare Mara; female; 18-24	KEN	Kenya	Isiolo	Isiolo North	Ngare Mara		Rural	The population consists largely of nomadic pastoralists who live in rural areas where access to safe drinking water is limited	Where would you go for care if you or your family member had cholera?	1	Any care	Other (describe in notes)		Traditional healer	Traditional Healer	9	9			Self or other family member	18	24	0	Female	Cholera			0	0	Data extrated manually from study's excel datasheet by MHM using pivot tables in excel. Worksheet showing extraction process can be found in Extraction file in Care Seeking Review channel on Teams	MHM	Complete	1	0	1	0	1	1	0	1	Data stratified by location, then sex and then age. Stratifications made in Excel using study dataset and so were made not to overlap.	N/a	1	1	1	We selected participants whose unique numbers were picked and there were no refusals...The team visited 428 households and interviewed 428 individuals	Data extracted reported only once
142	Knowledge, attitude and practices on cholera in an arid county, Kenya, 2018: A mixedmethods approach	doi.org/10.1371/journal.pone.0229437	Survey	Systematic	Heads of households, aged 18 or older, or most senior member present	Head of household	Cholera	Cholera (watery diarrhea)	2018-02-01	2018-02-28	Following cholera outbreaks	The study area had reported several cholera outbreaks between 2017 and 2018.	Sampling from February 2018, exact dates assumed	142_z	Ngare Mara; female; 18-24	KEN	Kenya	Isiolo	Isiolo North	Ngare Mara		Rural	The population consists largely of nomadic pastoralists who live in rural areas where access to safe drinking water is limited	Where would you go for care if you or your family member had cholera?	1	Any care	Other (describe in notes)		Family member	Friends/Family	9	9			Self or other family member	18	24	0	Female	Cholera			0	0	Data extrated manually from study's excel datasheet by MHM using pivot tables in excel. Worksheet showing extraction process can be found in Extraction file in Care Seeking Review channel on Teams	MHM	Complete	1	0	1	0	1	1	0	1	Data stratified by location, then sex and then age. Stratifications made in Excel using study dataset and so were made not to overlap.	N/a	1	1	1	We selected participants whose unique numbers were picked and there were no refusals...The team visited 428 households and interviewed 428 individuals	Data extracted reported only once
142	Knowledge, attitude and practices on cholera in an arid county, Kenya, 2018: A mixedmethods approach	doi.org/10.1371/journal.pone.0229437	Survey	Systematic	Heads of households, aged 18 or older, or most senior member present	Head of household	Cholera	Cholera (watery diarrhea)	2018-02-01	2018-02-28	Following cholera outbreaks	The study area had reported several cholera outbreaks between 2017 and 2018.	Sampling from February 2018, exact dates assumed	142_aa	Ngare Mara; female; 25-34	KEN	Kenya	Isiolo	Isiolo North	Ngare Mara		Rural	The population consists largely of nomadic pastoralists who live in rural areas where access to safe drinking water is limited	Where would you go for care if you or your family member had cholera?	1	Any care	Other (describe in notes)		Private clinic	Private Hospital/Clinic	8	0			Self or other family member	25	34	0	Female	Cholera			0	0	Data extrated manually from study's excel datasheet by MHM using pivot tables in excel. Worksheet showing extraction process can be found in Extraction file in Care Seeking Review channel on Teams	MHM	Complete	1	0	1	0	1	1	0	1	Data stratified by location, then sex and then age. Stratifications made in Excel using study dataset and so were made not to overlap.	N/a	1	1	1	We selected participants whose unique numbers were picked and there were no refusals...The team visited 428 households and interviewed 428 individuals	Data extracted reported only once
142	Knowledge, attitude and practices on cholera in an arid county, Kenya, 2018: A mixedmethods approach	doi.org/10.1371/journal.pone.0229437	Survey	Systematic	Heads of households, aged 18 or older, or most senior member present	Head of household	Cholera	Cholera (watery diarrhea)	2018-02-01	2018-02-28	Following cholera outbreaks	The study area had reported several cholera outbreaks between 2017 and 2018.	Sampling from February 2018, exact dates assumed	142_aa	Ngare Mara; female; 25-34	KEN	Kenya	Isiolo	Isiolo North	Ngare Mara		Rural	The population consists largely of nomadic pastoralists who live in rural areas where access to safe drinking water is limited	Where would you go for care if you or your family member had cholera?	1	Any care	Other (describe in notes)		Hospital/Government facility	Hospital/Clinic	8	7			Self or other family member	25	34	0	Female	Cholera			0	0	Data extrated manually from study's excel datasheet by MHM using pivot tables in excel. Worksheet showing extraction process can be found in Extraction file in Care Seeking Review channel on Teams	MHM	Complete	1	0	1	0	1	1	0	1	Data stratified by location, then sex and then age. Stratifications made in Excel using study dataset and so were made not to overlap.	N/a	1	1	1	We selected participants whose unique numbers were picked and there were no refusals...The team visited 428 households and interviewed 428 individuals	Data extracted reported only once
142	Knowledge, attitude and practices on cholera in an arid county, Kenya, 2018: A mixedmethods approach	doi.org/10.1371/journal.pone.0229437	Survey	Systematic	Heads of households, aged 18 or older, or most senior member present	Head of household	Cholera	Cholera (watery diarrhea)	2018-02-01	2018-02-28	Following cholera outbreaks	The study area had reported several cholera outbreaks between 2017 and 2018.	Sampling from February 2018, exact dates assumed	142_aa	Ngare Mara; female; 25-34	KEN	Kenya	Isiolo	Isiolo North	Ngare Mara		Rural	The population consists largely of nomadic pastoralists who live in rural areas where access to safe drinking water is limited	Where would you go for care if you or your family member had cholera?	1	Any care	Other (describe in notes)		Dispensary/health center	Health post	8	2			Self or other family member	25	34	0	Female	Cholera			0	0	Data extrated manually from study's excel datasheet by MHM using pivot tables in excel. Worksheet showing extraction process can be found in Extraction file in Care Seeking Review channel on Teams	MHM	Complete	1	0	1	0	1	1	0	1	Data stratified by location, then sex and then age. Stratifications made in Excel using study dataset and so were made not to overlap.	N/a	1	1	1	We selected participants whose unique numbers were picked and there were no refusals...The team visited 428 households and interviewed 428 individuals	Data extracted reported only once
142	Knowledge, attitude and practices on cholera in an arid county, Kenya, 2018: A mixedmethods approach	doi.org/10.1371/journal.pone.0229437	Survey	Systematic	Heads of households, aged 18 or older, or most senior member present	Head of household	Cholera	Cholera (watery diarrhea)	2018-02-01	2018-02-28	Following cholera outbreaks	The study area had reported several cholera outbreaks between 2017 and 2018.	Sampling from February 2018, exact dates assumed	142_aa	Ngare Mara; female; 25-34	KEN	Kenya	Isiolo	Isiolo North	Ngare Mara		Rural	The population consists largely of nomadic pastoralists who live in rural areas where access to safe drinking water is limited	Where would you go for care if you or your family member had cholera?	1	Any care	Other (describe in notes)		Community health worker	CHW	8	0			Self or other family member	25	34	0	Female	Cholera			0	0	Data extrated manually from study's excel datasheet by MHM using pivot tables in excel. Worksheet showing extraction process can be found in Extraction file in Care Seeking Review channel on Teams	MHM	Complete	1	0	1	0	1	1	0	1	Data stratified by location, then sex and then age. Stratifications made in Excel using study dataset and so were made not to overlap.	N/a	1	1	1	We selected participants whose unique numbers were picked and there were no refusals...The team visited 428 households and interviewed 428 individuals	Data extracted reported only once
142	Knowledge, attitude and practices on cholera in an arid county, Kenya, 2018: A mixedmethods approach	doi.org/10.1371/journal.pone.0229437	Survey	Systematic	Heads of households, aged 18 or older, or most senior member present	Head of household	Cholera	Cholera (watery diarrhea)	2018-02-01	2018-02-28	Following cholera outbreaks	The study area had reported several cholera outbreaks between 2017 and 2018.	Sampling from February 2018, exact dates assumed	142_aa	Ngare Mara; female; 25-34	KEN	Kenya	Isiolo	Isiolo North	Ngare Mara		Rural	The population consists largely of nomadic pastoralists who live in rural areas where access to safe drinking water is limited	Where would you go for care if you or your family member had cholera?	1	Any care	Other (describe in notes)		Chemist	Pharmacy	8	0			Self or other family member	25	34	0	Female	Cholera			0	0	Data extrated manually from study's excel datasheet by MHM using pivot tables in excel. Worksheet showing extraction process can be found in Extraction file in Care Seeking Review channel on Teams	MHM	Complete	1	0	1	0	1	1	0	1	Data stratified by location, then sex and then age. Stratifications made in Excel using study dataset and so were made not to overlap.	N/a	1	1	1	We selected participants whose unique numbers were picked and there were no refusals...The team visited 428 households and interviewed 428 individuals	Data extracted reported only once
142	Knowledge, attitude and practices on cholera in an arid county, Kenya, 2018: A mixedmethods approach	doi.org/10.1371/journal.pone.0229437	Survey	Systematic	Heads of households, aged 18 or older, or most senior member present	Head of household	Cholera	Cholera (watery diarrhea)	2018-02-01	2018-02-28	Following cholera outbreaks	The study area had reported several cholera outbreaks between 2017 and 2018.	Sampling from February 2018, exact dates assumed	142_aa	Ngare Mara; female; 25-34	KEN	Kenya	Isiolo	Isiolo North	Ngare Mara		Rural	The population consists largely of nomadic pastoralists who live in rural areas where access to safe drinking water is limited	Where would you go for care if you or your family member had cholera?	1	Any care	Other (describe in notes)		Kiosk/shop	Pharmacy	8	8			Self or other family member	25	34	0	Female	Cholera			0	0	Data extrated manually from study's excel datasheet by MHM using pivot tables in excel. Worksheet showing extraction process can be found in Extraction file in Care Seeking Review channel on Teams	MHM	Complete	1	0	1	0	1	1	0	1	Data stratified by location, then sex and then age. Stratifications made in Excel using study dataset and so were made not to overlap.	N/a	1	1	1	We selected participants whose unique numbers were picked and there were no refusals...The team visited 428 households and interviewed 428 individuals	Data extracted reported only once
142	Knowledge, attitude and practices on cholera in an arid county, Kenya, 2018: A mixedmethods approach	doi.org/10.1371/journal.pone.0229437	Survey	Systematic	Heads of households, aged 18 or older, or most senior member present	Head of household	Cholera	Cholera (watery diarrhea)	2018-02-01	2018-02-28	Following cholera outbreaks	The study area had reported several cholera outbreaks between 2017 and 2018.	Sampling from February 2018, exact dates assumed	142_aa	Ngare Mara; female; 25-34	KEN	Kenya	Isiolo	Isiolo North	Ngare Mara		Rural	The population consists largely of nomadic pastoralists who live in rural areas where access to safe drinking water is limited	Where would you go for care if you or your family member had cholera?	1	Any care	Other (describe in notes)		Traditional healer	Traditional Healer	8	7			Self or other family member	25	34	0	Female	Cholera			0	0	Data extrated manually from study's excel datasheet by MHM using pivot tables in excel. Worksheet showing extraction process can be found in Extraction file in Care Seeking Review channel on Teams	MHM	Complete	1	0	1	0	1	1	0	1	Data stratified by location, then sex and then age. Stratifications made in Excel using study dataset and so were made not to overlap.	N/a	1	1	1	We selected participants whose unique numbers were picked and there were no refusals...The team visited 428 households and interviewed 428 individuals	Data extracted reported only once
142	Knowledge, attitude and practices on cholera in an arid county, Kenya, 2018: A mixedmethods approach	doi.org/10.1371/journal.pone.0229437	Survey	Systematic	Heads of households, aged 18 or older, or most senior member present	Head of household	Cholera	Cholera (watery diarrhea)	2018-02-01	2018-02-28	Following cholera outbreaks	The study area had reported several cholera outbreaks between 2017 and 2018.	Sampling from February 2018, exact dates assumed	142_aa	Ngare Mara; female; 25-34	KEN	Kenya	Isiolo	Isiolo North	Ngare Mara		Rural	The population consists largely of nomadic pastoralists who live in rural areas where access to safe drinking water is limited	Where would you go for care if you or your family member had cholera?	1	Any care	Other (describe in notes)		Family member	Friends/Family	8	8			Self or other family member	25	34	0	Female	Cholera			0	0	Data extrated manually from study's excel datasheet by MHM using pivot tables in excel. Worksheet showing extraction process can be found in Extraction file in Care Seeking Review channel on Teams	MHM	Complete	1	0	1	0	1	1	0	1	Data stratified by location, then sex and then age. Stratifications made in Excel using study dataset and so were made not to overlap.	N/a	1	1	1	We selected participants whose unique numbers were picked and there were no refusals...The team visited 428 households and interviewed 428 individuals	Data extracted reported only once
142	Knowledge, attitude and practices on cholera in an arid county, Kenya, 2018: A mixedmethods approach	doi.org/10.1371/journal.pone.0229437	Survey	Systematic	Heads of households, aged 18 or older, or most senior member present	Head of household	Cholera	Cholera (watery diarrhea)	2018-02-01	2018-02-28	Following cholera outbreaks	The study area had reported several cholera outbreaks between 2017 and 2018.	Sampling from February 2018, exact dates assumed	142_ab	Ngare Mara; female; 35-44	KEN	Kenya	Isiolo	Isiolo North	Ngare Mara		Rural	The population consists largely of nomadic pastoralists who live in rural areas where access to safe drinking water is limited	Where would you go for care if you or your family member had cholera?	1	Any care	Other (describe in notes)		Private clinic	Private Hospital/Clinic	5	0			Self or other family member	35	44	0	Female	Cholera			0	0	Data extrated manually from study's excel datasheet by MHM using pivot tables in excel. Worksheet showing extraction process can be found in Extraction file in Care Seeking Review channel on Teams	MHM	Complete	1	0	1	0	1	1	0	1	Data stratified by location, then sex and then age. Stratifications made in Excel using study dataset and so were made not to overlap.	N/a	1	1	1	We selected participants whose unique numbers were picked and there were no refusals...The team visited 428 households and interviewed 428 individuals	Data extracted reported only once
142	Knowledge, attitude and practices on cholera in an arid county, Kenya, 2018: A mixedmethods approach	doi.org/10.1371/journal.pone.0229437	Survey	Systematic	Heads of households, aged 18 or older, or most senior member present	Head of household	Cholera	Cholera (watery diarrhea)	2018-02-01	2018-02-28	Following cholera outbreaks	The study area had reported several cholera outbreaks between 2017 and 2018.	Sampling from February 2018, exact dates assumed	142_ab	Ngare Mara; female; 35-44	KEN	Kenya	Isiolo	Isiolo North	Ngare Mara		Rural	The population consists largely of nomadic pastoralists who live in rural areas where access to safe drinking water is limited	Where would you go for care if you or your family member had cholera?	1	Any care	Other (describe in notes)		Hospital/Government facility	Hospital/Clinic	5	5			Self or other family member	35	44	0	Female	Cholera			0	0	Data extrated manually from study's excel datasheet by MHM using pivot tables in excel. Worksheet showing extraction process can be found in Extraction file in Care Seeking Review channel on Teams	MHM	Complete	1	0	1	0	1	1	0	1	Data stratified by location, then sex and then age. Stratifications made in Excel using study dataset and so were made not to overlap.	N/a	1	1	1	We selected participants whose unique numbers were picked and there were no refusals...The team visited 428 households and interviewed 428 individuals	Data extracted reported only once
142	Knowledge, attitude and practices on cholera in an arid county, Kenya, 2018: A mixedmethods approach	doi.org/10.1371/journal.pone.0229437	Survey	Systematic	Heads of households, aged 18 or older, or most senior member present	Head of household	Cholera	Cholera (watery diarrhea)	2018-02-01	2018-02-28	Following cholera outbreaks	The study area had reported several cholera outbreaks between 2017 and 2018.	Sampling from February 2018, exact dates assumed	142_ab	Ngare Mara; female; 35-44	KEN	Kenya	Isiolo	Isiolo North	Ngare Mara		Rural	The population consists largely of nomadic pastoralists who live in rural areas where access to safe drinking water is limited	Where would you go for care if you or your family member had cholera?	1	Any care	Other (describe in notes)		Dispensary/health center	Health post	5	0			Self or other family member	35	44	0	Female	Cholera			0	0	Data extrated manually from study's excel datasheet by MHM using pivot tables in excel. Worksheet showing extraction process can be found in Extraction file in Care Seeking Review channel on Teams	MHM	Complete	1	0	1	0	1	1	0	1	Data stratified by location, then sex and then age. Stratifications made in Excel using study dataset and so were made not to overlap.	N/a	1	1	1	We selected participants whose unique numbers were picked and there were no refusals...The team visited 428 households and interviewed 428 individuals	Data extracted reported only once
142	Knowledge, attitude and practices on cholera in an arid county, Kenya, 2018: A mixedmethods approach	doi.org/10.1371/journal.pone.0229437	Survey	Systematic	Heads of households, aged 18 or older, or most senior member present	Head of household	Cholera	Cholera (watery diarrhea)	2018-02-01	2018-02-28	Following cholera outbreaks	The study area had reported several cholera outbreaks between 2017 and 2018.	Sampling from February 2018, exact dates assumed	142_ab	Ngare Mara; female; 35-44	KEN	Kenya	Isiolo	Isiolo North	Ngare Mara		Rural	The population consists largely of nomadic pastoralists who live in rural areas where access to safe drinking water is limited	Where would you go for care if you or your family member had cholera?	1	Any care	Other (describe in notes)		Community health worker	CHW	5	0			Self or other family member	35	44	0	Female	Cholera			0	0	Data extrated manually from study's excel datasheet by MHM using pivot tables in excel. Worksheet showing extraction process can be found in Extraction file in Care Seeking Review channel on Teams	MHM	Complete	1	0	1	0	1	1	0	1	Data stratified by location, then sex and then age. Stratifications made in Excel using study dataset and so were made not to overlap.	N/a	1	1	1	We selected participants whose unique numbers were picked and there were no refusals...The team visited 428 households and interviewed 428 individuals	Data extracted reported only once
142	Knowledge, attitude and practices on cholera in an arid county, Kenya, 2018: A mixedmethods approach	doi.org/10.1371/journal.pone.0229437	Survey	Systematic	Heads of households, aged 18 or older, or most senior member present	Head of household	Cholera	Cholera (watery diarrhea)	2018-02-01	2018-02-28	Following cholera outbreaks	The study area had reported several cholera outbreaks between 2017 and 2018.	Sampling from February 2018, exact dates assumed	142_ab	Ngare Mara; female; 35-44	KEN	Kenya	Isiolo	Isiolo North	Ngare Mara		Rural	The population consists largely of nomadic pastoralists who live in rural areas where access to safe drinking water is limited	Where would you go for care if you or your family member had cholera?	1	Any care	Other (describe in notes)		Chemist	Pharmacy	5	0			Self or other family member	35	44	0	Female	Cholera			0	0	Data extrated manually from study's excel datasheet by MHM using pivot tables in excel. Worksheet showing extraction process can be found in Extraction file in Care Seeking Review channel on Teams	MHM	Complete	1	0	1	0	1	1	0	1	Data stratified by location, then sex and then age. Stratifications made in Excel using study dataset and so were made not to overlap.	N/a	1	1	1	We selected participants whose unique numbers were picked and there were no refusals...The team visited 428 households and interviewed 428 individuals	Data extracted reported only once
142	Knowledge, attitude and practices on cholera in an arid county, Kenya, 2018: A mixedmethods approach	doi.org/10.1371/journal.pone.0229437	Survey	Systematic	Heads of households, aged 18 or older, or most senior member present	Head of household	Cholera	Cholera (watery diarrhea)	2018-02-01	2018-02-28	Following cholera outbreaks	The study area had reported several cholera outbreaks between 2017 and 2018.	Sampling from February 2018, exact dates assumed	142_ab	Ngare Mara; female; 35-44	KEN	Kenya	Isiolo	Isiolo North	Ngare Mara		Rural	The population consists largely of nomadic pastoralists who live in rural areas where access to safe drinking water is limited	Where would you go for care if you or your family member had cholera?	1	Any care	Other (describe in notes)		Kiosk/shop	Pharmacy	5	5			Self or other family member	35	44	0	Female	Cholera			0	0	Data extrated manually from study's excel datasheet by MHM using pivot tables in excel. Worksheet showing extraction process can be found in Extraction file in Care Seeking Review channel on Teams	MHM	Complete	1	0	1	0	1	1	0	1	Data stratified by location, then sex and then age. Stratifications made in Excel using study dataset and so were made not to overlap.	N/a	1	1	1	We selected participants whose unique numbers were picked and there were no refusals...The team visited 428 households and interviewed 428 individuals	Data extracted reported only once
142	Knowledge, attitude and practices on cholera in an arid county, Kenya, 2018: A mixedmethods approach	doi.org/10.1371/journal.pone.0229437	Survey	Systematic	Heads of households, aged 18 or older, or most senior member present	Head of household	Cholera	Cholera (watery diarrhea)	2018-02-01	2018-02-28	Following cholera outbreaks	The study area had reported several cholera outbreaks between 2017 and 2018.	Sampling from February 2018, exact dates assumed	142_ab	Ngare Mara; female; 35-44	KEN	Kenya	Isiolo	Isiolo North	Ngare Mara		Rural	The population consists largely of nomadic pastoralists who live in rural areas where access to safe drinking water is limited	Where would you go for care if you or your family member had cholera?	1	Any care	Other (describe in notes)		Traditional healer	Traditional Healer	5	5			Self or other family member	35	44	0	Female	Cholera			0	0	Data extrated manually from study's excel datasheet by MHM using pivot tables in excel. Worksheet showing extraction process can be found in Extraction file in Care Seeking Review channel on Teams	MHM	Complete	1	0	1	0	1	1	0	1	Data stratified by location, then sex and then age. Stratifications made in Excel using study dataset and so were made not to overlap.	N/a	1	1	1	We selected participants whose unique numbers were picked and there were no refusals...The team visited 428 households and interviewed 428 individuals	Data extracted reported only once
142	Knowledge, attitude and practices on cholera in an arid county, Kenya, 2018: A mixedmethods approach	doi.org/10.1371/journal.pone.0229437	Survey	Systematic	Heads of households, aged 18 or older, or most senior member present	Head of household	Cholera	Cholera (watery diarrhea)	2018-02-01	2018-02-28	Following cholera outbreaks	The study area had reported several cholera outbreaks between 2017 and 2018.	Sampling from February 2018, exact dates assumed	142_ab	Ngare Mara; female; 35-44	KEN	Kenya	Isiolo	Isiolo North	Ngare Mara		Rural	The population consists largely of nomadic pastoralists who live in rural areas where access to safe drinking water is limited	Where would you go for care if you or your family member had cholera?	1	Any care	Other (describe in notes)		Family member	Friends/Family	5	5			Self or other family member	35	44	0	Female	Cholera			0	0	Data extrated manually from study's excel datasheet by MHM using pivot tables in excel. Worksheet showing extraction process can be found in Extraction file in Care Seeking Review channel on Teams	MHM	Complete	1	0	1	0	1	1	0	1	Data stratified by location, then sex and then age. Stratifications made in Excel using study dataset and so were made not to overlap.	N/a	1	1	1	We selected participants whose unique numbers were picked and there were no refusals...The team visited 428 households and interviewed 428 individuals	Data extracted reported only once
142	Knowledge, attitude and practices on cholera in an arid county, Kenya, 2018: A mixedmethods approach	doi.org/10.1371/journal.pone.0229437	Survey	Systematic	Heads of households, aged 18 or older, or most senior member present	Head of household	Cholera	Cholera (watery diarrhea)	2018-02-01	2018-02-28	Following cholera outbreaks	The study area had reported several cholera outbreaks between 2017 and 2018.	Sampling from February 2018, exact dates assumed	142_ac	Ngare Mara; female; 45-54	KEN	Kenya	Isiolo	Isiolo North	Ngare Mara		Rural	The population consists largely of nomadic pastoralists who live in rural areas where access to safe drinking water is limited	Where would you go for care if you or your family member had cholera?	1	Any care	Other (describe in notes)		Private clinic	Private Hospital/Clinic	1	0			Self or other family member	45	54	0	Female	Cholera			0	0	Data extrated manually from study's excel datasheet by MHM using pivot tables in excel. Worksheet showing extraction process can be found in Extraction file in Care Seeking Review channel on Teams	MHM	Complete	1	0	1	0	1	1	0	1	Data stratified by location, then sex and then age. Stratifications made in Excel using study dataset and so were made not to overlap.	N/a	1	1	1	We selected participants whose unique numbers were picked and there were no refusals...The team visited 428 households and interviewed 428 individuals	Data extracted reported only once
142	Knowledge, attitude and practices on cholera in an arid county, Kenya, 2018: A mixedmethods approach	doi.org/10.1371/journal.pone.0229437	Survey	Systematic	Heads of households, aged 18 or older, or most senior member present	Head of household	Cholera	Cholera (watery diarrhea)	2018-02-01	2018-02-28	Following cholera outbreaks	The study area had reported several cholera outbreaks between 2017 and 2018.	Sampling from February 2018, exact dates assumed	142_ac	Ngare Mara; female; 45-54	KEN	Kenya	Isiolo	Isiolo North	Ngare Mara		Rural	The population consists largely of nomadic pastoralists who live in rural areas where access to safe drinking water is limited	Where would you go for care if you or your family member had cholera?	1	Any care	Other (describe in notes)		Hospital/Government facility	Hospital/Clinic	1	1			Self or other family member	45	54	0	Female	Cholera			0	0	Data extrated manually from study's excel datasheet by MHM using pivot tables in excel. Worksheet showing extraction process can be found in Extraction file in Care Seeking Review channel on Teams	MHM	Complete	1	0	1	0	1	1	0	1	Data stratified by location, then sex and then age. Stratifications made in Excel using study dataset and so were made not to overlap.	N/a	1	1	1	We selected participants whose unique numbers were picked and there were no refusals...The team visited 428 households and interviewed 428 individuals	Data extracted reported only once
142	Knowledge, attitude and practices on cholera in an arid county, Kenya, 2018: A mixedmethods approach	doi.org/10.1371/journal.pone.0229437	Survey	Systematic	Heads of households, aged 18 or older, or most senior member present	Head of household	Cholera	Cholera (watery diarrhea)	2018-02-01	2018-02-28	Following cholera outbreaks	The study area had reported several cholera outbreaks between 2017 and 2018.	Sampling from February 2018, exact dates assumed	142_ac	Ngare Mara; female; 45-54	KEN	Kenya	Isiolo	Isiolo North	Ngare Mara		Rural	The population consists largely of nomadic pastoralists who live in rural areas where access to safe drinking water is limited	Where would you go for care if you or your family member had cholera?	1	Any care	Other (describe in notes)		Dispensary/health center	Health post	1	0			Self or other family member	45	54	0	Female	Cholera			0	0	Data extrated manually from study's excel datasheet by MHM using pivot tables in excel. Worksheet showing extraction process can be found in Extraction file in Care Seeking Review channel on Teams	MHM	Complete	1	0	1	0	1	1	0	1	Data stratified by location, then sex and then age. Stratifications made in Excel using study dataset and so were made not to overlap.	N/a	1	1	1	We selected participants whose unique numbers were picked and there were no refusals...The team visited 428 households and interviewed 428 individuals	Data extracted reported only once
142	Knowledge, attitude and practices on cholera in an arid county, Kenya, 2018: A mixedmethods approach	doi.org/10.1371/journal.pone.0229437	Survey	Systematic	Heads of households, aged 18 or older, or most senior member present	Head of household	Cholera	Cholera (watery diarrhea)	2018-02-01	2018-02-28	Following cholera outbreaks	The study area had reported several cholera outbreaks between 2017 and 2018.	Sampling from February 2018, exact dates assumed	142_ac	Ngare Mara; female; 45-54	KEN	Kenya	Isiolo	Isiolo North	Ngare Mara		Rural	The population consists largely of nomadic pastoralists who live in rural areas where access to safe drinking water is limited	Where would you go for care if you or your family member had cholera?	1	Any care	Other (describe in notes)		Community health worker	CHW	1	0			Self or other family member	45	54	0	Female	Cholera			0	0	Data extrated manually from study's excel datasheet by MHM using pivot tables in excel. Worksheet showing extraction process can be found in Extraction file in Care Seeking Review channel on Teams	MHM	Complete	1	0	1	0	1	1	0	1	Data stratified by location, then sex and then age. Stratifications made in Excel using study dataset and so were made not to overlap.	N/a	1	1	1	We selected participants whose unique numbers were picked and there were no refusals...The team visited 428 households and interviewed 428 individuals	Data extracted reported only once
142	Knowledge, attitude and practices on cholera in an arid county, Kenya, 2018: A mixedmethods approach	doi.org/10.1371/journal.pone.0229437	Survey	Systematic	Heads of households, aged 18 or older, or most senior member present	Head of household	Cholera	Cholera (watery diarrhea)	2018-02-01	2018-02-28	Following cholera outbreaks	The study area had reported several cholera outbreaks between 2017 and 2018.	Sampling from February 2018, exact dates assumed	142_ac	Ngare Mara; female; 45-54	KEN	Kenya	Isiolo	Isiolo North	Ngare Mara		Rural	The population consists largely of nomadic pastoralists who live in rural areas where access to safe drinking water is limited	Where would you go for care if you or your family member had cholera?	1	Any care	Other (describe in notes)		Chemist	Pharmacy	1	0			Self or other family member	45	54	0	Female	Cholera			0	0	Data extrated manually from study's excel datasheet by MHM using pivot tables in excel. Worksheet showing extraction process can be found in Extraction file in Care Seeking Review channel on Teams	MHM	Complete	1	0	1	0	1	1	0	1	Data stratified by location, then sex and then age. Stratifications made in Excel using study dataset and so were made not to overlap.	N/a	1	1	1	We selected participants whose unique numbers were picked and there were no refusals...The team visited 428 households and interviewed 428 individuals	Data extracted reported only once
142	Knowledge, attitude and practices on cholera in an arid county, Kenya, 2018: A mixedmethods approach	doi.org/10.1371/journal.pone.0229437	Survey	Systematic	Heads of households, aged 18 or older, or most senior member present	Head of household	Cholera	Cholera (watery diarrhea)	2018-02-01	2018-02-28	Following cholera outbreaks	The study area had reported several cholera outbreaks between 2017 and 2018.	Sampling from February 2018, exact dates assumed	142_ac	Ngare Mara; female; 45-54	KEN	Kenya	Isiolo	Isiolo North	Ngare Mara		Rural	The population consists largely of nomadic pastoralists who live in rural areas where access to safe drinking water is limited	Where would you go for care if you or your family member had cholera?	1	Any care	Other (describe in notes)		Kiosk/shop	Pharmacy	1	1			Self or other family member	45	54	0	Female	Cholera			0	0	Data extrated manually from study's excel datasheet by MHM using pivot tables in excel. Worksheet showing extraction process can be found in Extraction file in Care Seeking Review channel on Teams	MHM	Complete	1	0	1	0	1	1	0	1	Data stratified by location, then sex and then age. Stratifications made in Excel using study dataset and so were made not to overlap.	N/a	1	1	1	We selected participants whose unique numbers were picked and there were no refusals...The team visited 428 households and interviewed 428 individuals	Data extracted reported only once
142	Knowledge, attitude and practices on cholera in an arid county, Kenya, 2018: A mixedmethods approach	doi.org/10.1371/journal.pone.0229437	Survey	Systematic	Heads of households, aged 18 or older, or most senior member present	Head of household	Cholera	Cholera (watery diarrhea)	2018-02-01	2018-02-28	Following cholera outbreaks	The study area had reported several cholera outbreaks between 2017 and 2018.	Sampling from February 2018, exact dates assumed	142_ac	Ngare Mara; female; 45-54	KEN	Kenya	Isiolo	Isiolo North	Ngare Mara		Rural	The population consists largely of nomadic pastoralists who live in rural areas where access to safe drinking water is limited	Where would you go for care if you or your family member had cholera?	1	Any care	Other (describe in notes)		Traditional healer	Traditional Healer	1	1			Self or other family member	45	54	0	Female	Cholera			0	0	Data extrated manually from study's excel datasheet by MHM using pivot tables in excel. Worksheet showing extraction process can be found in Extraction file in Care Seeking Review channel on Teams	MHM	Complete	1	0	1	0	1	1	0	1	Data stratified by location, then sex and then age. Stratifications made in Excel using study dataset and so were made not to overlap.	N/a	1	1	1	We selected participants whose unique numbers were picked and there were no refusals...The team visited 428 households and interviewed 428 individuals	Data extracted reported only once
142	Knowledge, attitude and practices on cholera in an arid county, Kenya, 2018: A mixedmethods approach	doi.org/10.1371/journal.pone.0229437	Survey	Systematic	Heads of households, aged 18 or older, or most senior member present	Head of household	Cholera	Cholera (watery diarrhea)	2018-02-01	2018-02-28	Following cholera outbreaks	The study area had reported several cholera outbreaks between 2017 and 2018.	Sampling from February 2018, exact dates assumed	142_ac	Ngare Mara; female; 45-54	KEN	Kenya	Isiolo	Isiolo North	Ngare Mara		Rural	The population consists largely of nomadic pastoralists who live in rural areas where access to safe drinking water is limited	Where would you go for care if you or your family member had cholera?	1	Any care	Other (describe in notes)		Family member	Friends/Family	1	1			Self or other family member	45	54	0	Female	Cholera			0	0	Data extrated manually from study's excel datasheet by MHM using pivot tables in excel. Worksheet showing extraction process can be found in Extraction file in Care Seeking Review channel on Teams	MHM	Complete	1	0	1	0	1	1	0	1	Data stratified by location, then sex and then age. Stratifications made in Excel using study dataset and so were made not to overlap.	N/a	1	1	1	We selected participants whose unique numbers were picked and there were no refusals...The team visited 428 households and interviewed 428 individuals	Data extracted reported only once
142	Knowledge, attitude and practices on cholera in an arid county, Kenya, 2018: A mixedmethods approach	doi.org/10.1371/journal.pone.0229437	Survey	Systematic	Heads of households, aged 18 or older, or most senior member present	Head of household	Cholera	Cholera (watery diarrhea)	2018-02-01	2018-02-28	Following cholera outbreaks	The study area had reported several cholera outbreaks between 2017 and 2018.	Sampling from February 2018, exact dates assumed	142_ad	Ngare Mara; female; 55-64	KEN	Kenya	Isiolo	Isiolo North	Ngare Mara		Rural	The population consists largely of nomadic pastoralists who live in rural areas where access to safe drinking water is limited	Where would you go for care if you or your family member had cholera?	1	Any care	Other (describe in notes)		Private clinic	Private Hospital/Clinic	0	0			Self or other family member	55	64	0	Female	Cholera			0	0	Data extrated manually from study's excel datasheet by MHM using pivot tables in excel. Worksheet showing extraction process can be found in Extraction file in Care Seeking Review channel on Teams	MHM	Complete	1	0	1	0	1	1	0	1	Data stratified by location, then sex and then age. Stratifications made in Excel using study dataset and so were made not to overlap.	N/a	1	1	1	We selected participants whose unique numbers were picked and there were no refusals...The team visited 428 households and interviewed 428 individuals	Data extracted reported only once
142	Knowledge, attitude and practices on cholera in an arid county, Kenya, 2018: A mixedmethods approach	doi.org/10.1371/journal.pone.0229437	Survey	Systematic	Heads of households, aged 18 or older, or most senior member present	Head of household	Cholera	Cholera (watery diarrhea)	2018-02-01	2018-02-28	Following cholera outbreaks	The study area had reported several cholera outbreaks between 2017 and 2018.	Sampling from February 2018, exact dates assumed	142_ad	Ngare Mara; female; 55-64	KEN	Kenya	Isiolo	Isiolo North	Ngare Mara		Rural	The population consists largely of nomadic pastoralists who live in rural areas where access to safe drinking water is limited	Where would you go for care if you or your family member had cholera?	1	Any care	Other (describe in notes)		Hospital/Government facility	Hospital/Clinic	0	0			Self or other family member	55	64	0	Female	Cholera			0	0	Data extrated manually from study's excel datasheet by MHM using pivot tables in excel. Worksheet showing extraction process can be found in Extraction file in Care Seeking Review channel on Teams	MHM	Complete	1	0	1	0	1	1	0	1	Data stratified by location, then sex and then age. Stratifications made in Excel using study dataset and so were made not to overlap.	N/a	1	1	1	We selected participants whose unique numbers were picked and there were no refusals...The team visited 428 households and interviewed 428 individuals	Data extracted reported only once
142	Knowledge, attitude and practices on cholera in an arid county, Kenya, 2018: A mixedmethods approach	doi.org/10.1371/journal.pone.0229437	Survey	Systematic	Heads of households, aged 18 or older, or most senior member present	Head of household	Cholera	Cholera (watery diarrhea)	2018-02-01	2018-02-28	Following cholera outbreaks	The study area had reported several cholera outbreaks between 2017 and 2018.	Sampling from February 2018, exact dates assumed	142_ad	Ngare Mara; female; 55-64	KEN	Kenya	Isiolo	Isiolo North	Ngare Mara		Rural	The population consists largely of nomadic pastoralists who live in rural areas where access to safe drinking water is limited	Where would you go for care if you or your family member had cholera?	1	Any care	Other (describe in notes)		Dispensary/health center	Health post	0	0			Self or other family member	55	64	0	Female	Cholera			0	0	Data extrated manually from study's excel datasheet by MHM using pivot tables in excel. Worksheet showing extraction process can be found in Extraction file in Care Seeking Review channel on Teams	MHM	Complete	1	0	1	0	1	1	0	1	Data stratified by location, then sex and then age. Stratifications made in Excel using study dataset and so were made not to overlap.	N/a	1	1	1	We selected participants whose unique numbers were picked and there were no refusals...The team visited 428 households and interviewed 428 individuals	Data extracted reported only once
[truncated: 1,696,955 more chars]
